# Delayed bystander CD8 T cell activation, early immune pathology and persistent dysregulation characterise severe COVID-19

**DOI:** 10.1101/2021.01.11.20248765

**Authors:** Laura Bergamaschi, Federica Mescia, Lorinda Turner, Aimee Hanson, Prasanti Kotagiri, Benjamin J. Dunmore, Hélène Ruffieux, Aloka De Sa, Oisín Huhn, Michael D Morgan, Pehuen Pereyra Gerber, Mark R. Wills, Stephen Baker, Fernando J Calero-Nieto, Rainer Doffinger, Gordon Dougan, Anne Elmer, Ian G Goodfellow, Ravindra K. Gupta, Myra Hosmillo, Kelvin Hunter, Nathalie Kingston, Paul J. Lehner, Nicholas J. Matheson, Jeremy K. Nicholson, Anna M. Petrunkina, Sylvia Richardson, Caroline Saunders, James E.D. Thaventhiran, Erik J. M. Toonen, Michael P. Weekes, Cambridge Institute of Therapeutic Immunology and Infectious Disease-National Institute of Health Research (CITIID-NIHR) COVID BioResource Collaboration, Berthold Göttgens, Mark Toshner, Christoph Hess, John R. Bradley, Paul A. Lyons, Kenneth G.C. Smith

## Abstract

In a study of 207 SARS-CoV2-infected individuals with a range of severities followed over 12 weeks from symptom onset, we demonstrate that an early robust bystander CD8 T cell immune response, without systemic inflammation, is characteristic of asymptomatic or mild disease. Those presenting to hospital had delayed bystander responses and systemic inflammation already evident at around symptom onset. Such early evidence of inflammation suggests immunopathology may be inevitable in some individuals, or that preventative intervention might be needed before symptom onset. Viral load does not correlate with the development of this pathological response, but does with its subsequent severity. Immune recovery is complex, with profound persistent cellular abnormalities correlating with a change in the nature of the inflammatory response, where signatures characteristic of increased oxidative phosphorylation and reactive-oxygen species-associated inflammation replace those driven by TNF and IL-6. These late immunometabolic inflammatory changes and unresolved immune defects may have clinical implications.

## Supplementary Table 3 for "Delayed bystander CD8 T cell activation, early immune pathology and persistent dysregulation characterise severe COVID-19": 20210312_COVID Pheno Paper Supplementary Table S3.csv

Symbol-black	Symbol-blue	Symbol-brown	Symbol-cyan	Symbol-darkgreen	Symbol-darkgrey	Symbol-darkorange	Symbol-darkred	Symbol-darkturquoise	Symbol-green	Symbol-greenyellow	Symbol-grey	Symbol-grey60	Symbol-lightcyan	Symbol-lightgreen	Symbol-lightyellow	Symbol-magenta	Symbol-midnightblue	Symbol-orange	Symbol-pink	Symbol-purple	Symbol-red	Symbol-royalblue	Symbol-salmon	Symbol-tan	Symbol-turquoise	Symbol-white	Symbol-yellow	GSEA_heme_metabolism	IFNA	REACTOME_TCR_SIGNALING	GSE13738_RESTING_VS_BYSTANDER_ACTIVATED_CD4_TCELL_DN	GSE13738_RESTING_VS_BYSTANDER_ACTIVATED_CD4_TCELL_UP	ROETH_TERT_TARGETS_DN	PID_INTEGRIN4_PATHWAY
	TNFa/IL6	Heme metabolism	Histones		GPCR				Interferon Stimulated Genes	Immunoglobulins		Ferroptosis	IL-2/NK		BCR signalling	MYC targets	Platelet activation		Complement/Coagulation/Neut degranulation	Splicesome		Glycolysis			Gene transcription		Oxidative Phosphorylation	leading edge Figure 7B	GSEA signature figure 5F	GSEA signature figure 5F	GSEA signature figure 5F	GSEA signature figure 5F	GSEA signature figure 5F	GSEA signature figure 5F
CPTP	UBE2J2	SMIM1	STMN1	USP48	CNR2	TNFRSF14	ARHGEF10L	SDF4	HES4	SRM	PLEKHN1	TPRG1L	RUNX3	EIF2D	BEND5	KDM1A	SPOCD1	SKI	SLC2A5	ACAP3	PRDM16	ENO1	CDK11B	SYF2	NOC2L	NECAP2	RPL22	CTNS	IL4R	BCL10	ADAM8	ABLIM1	CCR1	ITGA6
SSU72	AURKAIP1	LZIC	CLSPN	PKN2	ACOT11	SPEN	SELENON	SZRD1	ISG15	DDOST	TNFRSF18	MFN2	TGFBR3	TOMM20	FCRL2	HNRNPR	MPL	PANK4	KIF1B	INTS11	CHD5	SLC25A24	UBE4B	TMEM59	KLHL17	RCC2	RPL11	ACP5	CD74	BTRC	ADGRE5	ACSS1	CCR2	ITGB4
NADK	GNB1	DDI2	CDCA8	ASH1L	FRRS1	ARID1A	UBXN11	LYPLA2	AGRN	BMP8B	PUSL1	MIIP	CD160	GPATCH11	FCRL1	SRSF10	AQP10	MEGF6	PGD	CCNL2	FHAD1	C1orf162	PTAFR	MIER1	C1orf159	TXLNA	PNRC2	ALDH6A1	SP110	CARD11	AK2	ADAMTS6	CCR5	LAMA1
RER1	WRAP73	UBR4	CDC20	TPR	ADORA3	GATAD2B	MYCL	PEF1	CASZ1	FCRL5	TAS1R3	CDC42	SYT11	CCT4	FCRLA	ZMYM6	LMNA	JAK1	PADI4	MIB2	SPATA21	S100A10	AGO4	GADD45A	TNFRSF4	RFX5	CEP85	ICAM4	MX1	CD101	ALOX5	ADNP2	CLEC2B	LAMA2
ZBTB48	VAMP3	UBXN10	KIF2C	PTPRC	IL1RL1	DENND4B	MTMR11	PSMB2	FBXO6	UAP1	ATAD3C	WDTC1	SH2D2A	MZT2A	RALGPS2	ZMYM4	PEAR1	AMPD2	EIF4G3	CLSTN1	VWA5B1	ADAM15	AGO1	GTF2B	B3GALT6	RUVBL1	CD52	AQP3	RSAD2	CD247	ANTXR2	AGO4	CRIM1	LAMA3
KLHL21	H6PD	PINK1	RAD54L	CD46	IL5RA	ANKRD44	CD1D	APH1A	MUL1	PDIA6	FNDC10	THRAP3	PYHIN1	R3HDM1	CR2	TUT4	SELP	PBXIP1	CLIC4	SYTL1	MYOM3	SLC30A1	SH3D21	STXBP3	SCNN1D	ALG3	DNAJC8	CDR2	TAP1	CD3D	ANXA2	AMIGO1	CXCR6	LAMA5
RERE	NMNAT1	HP1BP3	ORC1	FBXO11	SRGAP3	USP19	TTC7A	ISG20L2	C1QA	SDC1	SLC35E2B	GPBP1L1	FCRL6	ITGA4	BCL11A	LRRC40	DNM3	COQ8A	SERINC2	P3H1	PTPRU	SNX17	SMAP2	RAP1A	DVL1	LETM1	ATP5IF1	SMOX	PSMB9	CD3E	ANXA2P2	AMN1	GZMK	LAMB1
PIK3CD	RBP7	RAP1GAP	H3C13	ZNF638	CAMK1	GAK	GPBAR1	PRCC	EPHB2	ERLEC1	CDK11A	NRDC	SH2D1B	DNAJC10	AFF3	SRSF11	C1orf198	ZFP36L2	TRAPPC3	SZT2	COL16A1	ANXA4	ZYG11B	CAPZA1	MRPL20	VDAC1	ZCCHC17	P4HA2	CXCL10	CD3G	ARHGAP21	ANKFN1	KLRC1	LAMB2
TNFRSF1B	MAD2L2	E2F2	H3C14	ARHGAP15	CCR3	EXOC3	ARHGAP31	SLC35F6	GPATCH3	IGKV3OR2-268	SLC35E2A	LAMTOR5	FASLG	RPL37A	COBLL1	ZRANB2	ASAP2	SAP130	OSBPL9	CC2D1B	CSMD2	MTHFD2	ELAPOR1	S100A12	ATAD3B	ANXA6	ZBTB8OS	DAAM1	CXCL11	CD4	ATG2A	ANXA2R	SPTBN1	LAMB3
EFHD2	AGTRAP	PITHD1	H2AC18	SF3B1	RAB44	STK10	CD86	PTPN18	IFI6	IGKC	FAAP20	PSMD4	C1orf21	RPL15	COL4A3	RABGGTB	EHD3	XPC	TACSTD2	CLK2	GRIK3	MARCO	INKA2	S100A8	ATAD3A	TUBB	NDUFS5	RCL1	IFI44L	CDC34	ATP1B1	APBA2		LAMC1
ZBTB17	KIAA2013	RHD	H2AC19	CLK1	SLC29A1	FAM193B	PLXND1	SEC13	SDC3	IGKV4-1	MORN1	C1orf43	LGR6	STT3B	KCNH8	ZZZ3	LTBP1	SCAP	LEPROT	OBSCN	TRABD2B	KYNU	NOTCH2	RGS18	MMP23B	CUTA	RPS8	KLF1	LAP3	CHUK	ATP1B3	ARHGAP32		LAMC2
CAPZB	PLOD1	RHCE	H3C15	CUL3	RPS6KA2	PHYKPL	NRROS	CCDC71	ADPRS	IGKV1-5	PEX10	SMG7	SOX13	CRTAP	OSBPL10	ZNF326	LGALSL	GRAMD1C	TCTEX1D1	BIRC6	ERICH3	IDH1	NBPF26	RO60	PRKCZ	MDH2	UQCRH	SLC25A38	LPAR6	CSK	ATP5MD	ATF7IP
RPS6KA1	KAZN	MACO1	H2AC21	SETD2	GPR82	JARID2	SH3TC1	C5orf15	ZC3H12A	IGKV1-6	TP73	ARF1	RAB29	RPSA	ZNF860	RPAP2	MEIS1	JADE1	ST6GALNAC3	MOGS	NBPF4	PNKD	NBPF19	ZBED6	PLCH2	GIMAP6	MAGOH	CCDC28A	IFI27	CUL1	BATF	ATM
ZDHHC18	CASP9	WASF2	NUF2	STAG1	IDO1	PRRC2A	TGFBI	BCL7B	ZNF684	IGKV3-7	AJAP1	NRBP1	GNLY	RPL14	CD200	TRMT13	LIMS1	RNF44	PTGFR	ATG4B	PDZK1	ARL8B	MINDY1	BROX	PRXL2B	MAGED2	USP24	PC	TRAFD1	ENAH	BCAT2	ATXN7
THEMIS2	PLEKHM2	EPB41	ASPM	VPS8	PTGDR2	SKIV2L	CSF1R	EIF4H	NASP	IGKV1-8	NPHP4	YPEL5	CD8A	KIAA1143	BTLA	DHX9	LIMS3	RUNX2	ARHGAP29	D2HGDH	TCHH	CCR2	TAGLN2	ARID4B	TTC34	PUF60	MYSM1	ASNS	TRIM14	EVL	BCL2L1	BCL9
XKR8	UQCRHL	PTP4A2	NEK2	SCLT1	PLAAT5	RXRB	FGD2	IRAK1	MOB3C	IGKV1-9	KCNAB2	PCBP1	ITPRIPL1	QARS1	CCDC50	ZBTB41	NCKAP1	SGK1	VAV3	NUP210	HRNR	UQCRC1	MPZL1	ROCK2	LRRC47	SSRP1	USP1	ARL2BP	LY6E	FBXW11	BHLHE40	BCO2
SRSF4	SDHB	KPNA6	DTL	RAPGEF2	LGALS12	AKAP17A	PLA2G7	SURF4	IFI44L	IGKV3-11	ACOT7	KCMF1	STK39	RPL29	BEND4	NUCKS1	C2orf88	CCN3	SORT1	PTPN23	FLG	STAB1	RAF1	SF3B6	CEP104	TMEM109	ITGB3BP	ALAD	IFITM2	FYB1	BIRC3	BICC1
LAPTM5	PADI2	BSDC1	CENPF	NIPBL	P2RY2	ARHGAP4	TTYH3	TMEM250	IFI44	IGKV1-12	ESPN	TANK	NMUR1	MRPL3	BANK1	ANGEL2	CAVIN2	PDE3B	PHTF1	WDR6	FLG2	ATP1B3	NR2C2	FAM228B	DFFB	MTA2	ANKRD13C	PGLS	IFITM3	GRAP2	BYSL	BOLL
RNF19B	SLC66A1	MRPS15	EXO1	DCP2	SLC4A8	MECP2	AHR	FBXW5	GBP3	IGKV3-15	PHF13	SLC40A1	ARL4C	SLC25A36	UGT8	EPRS1	VIL1	VPS37C	BCL2L15	GLYCTK	ATP1A2	ANXA5	NBEAL2	SPAST	C1orf174	STIP1	ACADM	UROD	SAMD9	HLA-DPA1	C12orf75	C9orf72
MAP7D1	CDA	YBX1	RRM2	UBR2	BRI3BP	PLEC	CPVL	RIC8A	GBP1	IGKV1-16	THAP3	TMBIM1	AGAP1	GMPS	CXXC5	ZNF678	TMEM40	TIGD3	SLC22A15	DNAH1	ILDR2	GASK1B	ABTB1	PPM1B	RNF207	AIP	PIGK	CTSE	CSF1	HLA-DPB1	C4orf46	CALHM1
STK40	ECE1	SVBP	SLC1A4	PNISR	CYSLTR2	PGGHG	GIMAP8	OTUB1	GBP2	IGKV1-17	UTS2	STK16	EOMES	ZMAT3	SYNPO	CHML	CTDSPL	PACS1	CD58	HTT	GPR161	TMEM144	TMCC1	CALM2	ICMT	NOLC1	ZNF644	ADD2	IFITM1	HLA-DQA1	CDK5	CAMK4
NFYC	ALPL	ERMAP	NCAPH	STX7	ASB2	FRMD8	IQSEC2	CFL1	GBP4	IGKV3-20	TNFRSF9	UBE2F	CX3CR1	ADH5	EBF1	DDX1	PROS1	PITPNM1	S100A9	TRIO	TNR	MARCHF1	IL1RAP	VRK2	GPR153	WBP11	RPL5	EPOR	UBE2L6	HLA-DQA2	CENPJ	CCDC13
ATP6V0B	C1QC	SLC2A1	BUB1	SNX13	SORD	ZMIZ1	DPYSL2	PPP1CA	GBP5	IGKV2-24	PARK7	RAB5A	CCR5	PHAX	N4BP3	WDR43	FSTL1	CCNY	RAB13	DDX39B	PAPPA2	SRD5A1	PIGX	UGP2	TNFRSF25	DDX23	CCDC18	UROS	SAMD9L	HLA-DQB1	CHST11	CCDC18-AS1
PDE4B	C1QB	PTPRF	CKAP2L	HBP1	PRSS33	ZNF384	EIF4EBP1	CORO1B	GBP6	IGKV1-27	SLC45A1	ZDHHC3	RASSF1	RACK1	HLA-DOA	CEBPZ	MYLK	HVCN1	IQGAP3	VARS1	RGSL1	VCAN	UVSSA	AFTPH	PLEKHG5	ERP29	DNTTIP2	NFE2L1	RNF31	HLA-DQB2	CLDND1	CCNI
BCL10	RSRP1	SLC6A9	MCM6	DDX3X	ACSM3	HDAC7	KLF4	CDK2AP2	MOV10	IGKV2-28	GPR157	BAP1	CACNA2D2	NUDT3	KHDRBS2	SRSF7	ITGB5	RPGRIP1	F5	SYNGAP1	HMCN1	FUCA2	FAM193A	CHMP3	NOL9	TMEM229B	SASS6	RHD	HERC6	HLA-DRA	CLIC1	CELF1
RBMXL1	TMEM50A	HECTD3	SPC25	DOCK11	EEF2K	BAZ2A	SNX30	HNRNPF	SLC27A3	IGKV2-30	SPSB1	AFF1	ARHGEF3	RPL10A	COL19A1	LRPPRC	MGLL	MIDEAS	QSOX1	CUL9	CACNA1S	BLVRA	TBC1D14	ACTR3	DNAJC11	DDX24	ATP5PB	HTRA2	LAMP3	HLA-DRB1	COPS8	CGN
TXNIP	SH3BGRL3	UROD	CDCA7	RB1CC1	SMPD3	SETD1B	ENG	HPS6	ADAR	IGKV1-33	SLC25A33	UBE2D3	PLCXD2	RPL7L1	BACH2	ETAA1	GP9	FOXN3	RGS16	ABCC10	IGFN1	TNS3	PPP3CA	UBXN4	CAMTA1	ARHGAP17	PTPN22	ERMAP	CCRL2	HLA-DRB3	COX5A	CHCHD7
SF3B4	HMGN2	PRDX1	HJURP	UBE2W	SPNS3	TEP1	SLC2A6	TINF2	GLMP	IGKV1-39	CTNNBIP1	UBE2B	PHLDB2	EEF1A1	PTPRK	MPHOSPH10	PLOD2	RPS6KA5	TRMT1L	MDN1	NFASC	YWHAG	ARAP3	MMADHC	PER3	CHTF8	MAN1A2	CAST	MVB12A	HLA-DRB4	CSF2RB	CHD3
MCL1	SLC9A1	PDZK1IP1	CDC25A	FAM91A1	ALOX15	PLCB2	CARD9	MAPK1IP1L	IFI16	IGKV1D-39	C1orf127	DCTN4	TIGIT	ZNF138	PLEKHG1	ALMS1	P2RY12	AKT1	PLA2G4A	INTS1	SLC26A9	CD36	ERGIC1	PRPF40A	TMEM201	VAC14	CHD1L	NNT	B2M	HLA-DRB5	CSTF2	CHML
CERS2	FGR	TAL1	POLQ	TOPORS	MFSD6L	CORO7	RNH1	TMEM219	USF1	IGKV1D-33	DISP3	TNIP1	HEG1	SLC25A6	ABCB4	PTCD3	LIPH	XYLT1	DENND1B	BRAT1	PTPN14	TFEC	AGER	CIR1	DFFA	TP53	ANP32E	PDZK1IP1	CMTR1	IKBKB	CTSH	CHMP3
CDC42SE1	STX12	STIL	MCM2	AGTPBP1	PIK3R6	TAOK2	MPEG1	CMTM3	SELL	IGKV2D-30	FBXO2	CPEB4	ZBTB38	EIF1AX	SLC9A7	MRPL35	PF4V1	NLRP1	CHIT1	FOXK1	USH2A	IRF5	PBX2	CWC22	PEX14	GIT1	MRPS21	CAT	GBP2	IKBKG	CTTNBP2NL	CLIP4
ZNF687	SMPDL3B	CMPK1	CCNA2	KMT5B	PMP22	ANKRD11	MS4A7	PFN1	SCYL3	IGKV2D-29	DRAXIN	UIMC1	GK5	UXT	KLF8	ANKRD36C	PF4	ZNF652	FAM72A	ZMIZ2	CAPN8	CYBB	RGL2	NDUFB3	TARDBP	ICAM2	RPS27	CTSB	GBP4	INPP5D	CYFIP1	COA1
S100A11	SESN2	CDKN2C	PLK4	PPP6R3	EPN2	ZZEF1	MS4A14	TNFSF12	KIAA0040	IGKV2D-28	MTHFR	SQSTM1	SPON2	RPS4X	BLK	ANKRD36	PPBP	KAT7	PFKFB2	POM121C	PGBD5	MTDH	OGFRL1	KANSL1L	EXOSC10	PIGT	DAP3	HTATIP2	EPSTI1	ITK	DBI	COA8
CRTC2	MED18	RNF11	TRIP13	RAB18	KSR1	POLR2A	RPS6KA4	LRRC59	MR1	IGKV3D-20	CLCN6	C6orf62	JAKMIP1	RPL10	RHOBTB2	ANKRD36B	CXCL5	ERN1	PPP2R5A	TECPR1	RYR2	NDUFB9	CDK19	XRCC5	MTOR	SF3A2	PFDN2	FBXO34	BATF2	LAT	DESI2	CPT1C
IL6R	TAF12	SSBP3	DEPDC1B	HERC4	ACSF2	GGA3	GSTP1	SYNGR2	RNASEL	IGKV1D-17	TNFRSF8	H2BC4	FGFBP2	DDHD2	ADAM28	EIF5B	MMRN1	TP53INP2	MTARC1	TRRAP	CHRM3	RUSC2	IGF2R	PSMD1	UBIAD1	ELAVL1	UFC1	MGST3	HLA-C	LCK	DHRS7B	CREBRF
EFNA4	TMEM234	NFIA	DHFR	WAPL	HRH4	CSNK1G2	OAF	ARHGDIA	RGL1	IGKV1D-16	PRDM2	H3C10	DTHD1	EIF3H	PLPP5	RANBP2	PLA2G12A	PHF20	TP53BP2	GIGYF1	WDR64	CLTA	RNASET2	DPH3	FBXO44	ZNF317	DUSP12	DCAF11	TENT5A	LCP2	DLST	CYHR1
ARHGEF2	A3GALT2	DNAJC6	KIF20A	IRAG2	KCTD15	RAVER1	SLC37A2	SNRPB	ATF3	IGKV3D-15	TMEM51	ILRUN	HOPX	RPL8	TPD52	DDX18	EGF	CASS4	TSNAX	HUWE1	KIF26B	S1PR3	TNRC18	AZI2	VPS13D	FXYD5	TMCO1	CLCN3	TDRD7	MALT1	DMD	DCAF12L1
MEF2D	PHC2	LEPR	PTTG1	ITPR2	CLC	RFX1	RASSF4	SEC23B	MIA3	IGKV1D-13	CTRC	KCTD20	SLC4A4	POLE3	E2F5	RIF1	PDE5A	PIP5K1C	ADAM17	HCFC1	PXDN	NIBAN2	ZNF316	LRRFIP2	DHRS3	GRWD1	METTL18	GMPS	ISG15	MAP3K7	DPP4	DCAF8
ARHGAP30	KIAA0319L	SGIP1	H3C1	USP15	GIPR	KMT2B	ZNF385A	ADRM1	CAPN2	IGKV1D-12	SLC25A34	ZFAND3	GZMA	SET	CD72	TTC21B	GUCY1A1	PRKCSH	TP53I3	PLXNA3	MYT1L	FCN1	EEPD1	TMF1	DNAJC16	NUP62	VAMP4	RANBP10	IFI44	NCK1	DUSP2	DEFB123
FCGR3A	EVA1B	SERBP1	H4C1	ZFC3H1	SIGLEC8	CIC	LRP1	SGTA	LGALS8	IGKV3D-11	EPHA2	YIPF3	PPP2R2B	RPL7A	PAX5	FASTKD1	GUCY1B1	FCHO1	NLRC4	IKBKB	APOB	LDHA	GTF2I	UBA3	AGMAT	PPP2R1A	SUCO	LAMP2	PARP14	NFKB1	DYNLL1	EDAR
FCGR3B	LSM10	DEPDC1	H2AC4	SBNO1	CACNG8	ZC3H4	P2RX7	NACC1	ZNF496	IGKV1D-42	FBXO42	MAN1A1	ADRB2	RPLP2	STRBP	DCAF17	MFAP3L	SIGLEC10	KIAA1841	SCRIB	EFR3B	SLC43A3	LRCH4	PPP4R2	ARHGEF19	RPL28	SWT1	UCP2	MOV10	NFKBIA	EBP	EDEM3
RCSD1	CSF3R	USP33	H2BC3	N4BP2L2	CACNG6	CNOT3	NCOR2	RAB8A	ZNF672	IGKV1D-8	NBPF1	HECA	PDGFRB	EIF3F	LARGE2	HNRNPA3	DAB2	CABIN1	B3GNT2	NRBP2	ALK	MYOF	SLC12A9	ZNF654	CPLANE2	NF2	ODR4	LMO2	ISG20	PAG1	EGR3	EIF1B-AS1
ABL2	C1orf122	DNAJB4	H1-2	INTS6	OLIG2	SF3A1	SLC7A7	RBM42	CMPK2	IGKV3D-7	ALDH4A1	TAB2	MYO6	IPO7	MS4A1	WDR75	ELOVL7	CBX7	VPS54	MROH1	CTNNA2	SHTN1	SRPK2	TBC1D23	CROCC	APOL3	KIF14	TNS1	PARP12	PAK1	EIF3J	ENGASE
SOAT1	MTF1	SSX2IP	H1-4	TRAPPC8	OLIG1	TNRC6B	CLMN	PSMC4	RSAD2	CHPF	MRTO4	PDAP1	SAMD3	ARL14EP	CYB561A3	ORMDL1	SH3TC2	TCF20	SFXN5	CPSF1	FER1L5	GAPDH	TBXAS1	ATG3	ATP13A2	ZC3H7B	TIMM17A	H1-0	PLSCR1	PAK2	EIF4E2	ERBIN
PTGS2	FHL3	CDC7	H2BC5	PIK3C3	BACE2	ARSA	BMF	EMP3	ADCY3	ITM2C	HTR6	MTPN	CHST12	EIF3M	RAB30	GTF3C3	ABLIM3	TBC1D22A	LOXL3	KIFC2	VWA3B	TPI1	ZNF746	GOLGB1	IFFO2	TOB2	SNRPE	VEZF1	PROCR	PAK3	ELOC	ERN2
KIF21B	RRAGC	EVI5	H2BC6	GPCPD1	NA	NA	ZFHX3	KDELR1	OTOF	MANF	PLA2G2C	KDM7A	TRGC2	VPS51	CXCR5	PPIL3	SPARC	NA	SUCLG1	GALT	LONRF2	CPNE8	KMT2C	CSTA	EMC1	NA	SRP9	ACSL6	SELL	PDPK1	ELOVL1	FAM117B
BTG2	AKIRIN1	FNBP1L	H2BC7	RBM39	NA	NA	SCIMP	NA	EIF2AK2	NT5DC2	HSPG2	WWC3	TRGC1	RPS3	BLNK	ORC2	RUFY1	NA	TBC1D8	IL11RA	SULT1C2	LYZ	TBL1X	CNBP	AKR7A2	NA	LIN9	MFHAS1	PSME2	PIK3CA	ELOVL5	FAM13B
RBBP5	CAP1	GCLM	H2BC8	NA	NA	NA	KIAA0100	NA	GALM	SEC61A1	ZNF436	SYAP1	TRGV10	THAP12	PAWR	NOP58	MGAT4B	NA	IL18R1	CDK9	NPHP1	KCTD12	MED12	MFSD1	MICOS10	NA	COX20	HBQ1	PSME1	PIK3CB	ENO1	FAM160B2
NUAK2	PPT1	TLCD4	H2AC8	NA	NA	NA	CST3	NA	SOS1	SSR3	ASAP3	TFE3	TRGV8	CLNS1A	BCL7A	NBEAL1	F13A1	NA	INSIG2	SPTAN1	POTEF	NPC2	IDS	SKIL	TMCO4	NA	ZNF124	ADD1	CNP	PIK3R1	ERP44	FAM161B
RASSF5	RLF	GPSM2	H3C7	NA	NA	NA	MAN2B1	NA	PRKCE	DNAJB11	GALE	VPS13B	AGK	HSPA8	PCDH9	RPE	BMP6	NA	MAP3K20	NUP188	POTEI	FLVCR2	GDI1	PIK3CA	OTUD3	NA	RPS7	SDCBP	LGALS3BP	PIK3R2	ETFDH	FBXL3
TRIM11	ZMPSTE24	SLC16A1	H2BC9	NA	NA	NA	SLC27A1	NA	PNPT1	SEL1L3	HMGCL	ASAP1	TOX	ANAPC16	AKAP6	TOP2B	MCUR1	NA	SESTD1	MIGA2	LCT	CYFIP1	DOCK5	FAM200B	CAMK2N1	NA	SMC6	GATA1	IFI35	PLCG1	FAHD2A	FGF9
ARHGAP25	CITED4	DCLRE1B	H3C8	NA	NA	NA	PLD3	NA	VAMP5	JCHAIN	FUCA1	RRAGA	MYBL1	NSMCE4A	TCL1A	NKTR	MPIG6B	NA	ITPRID2	PRRC2B	LRP1B	ANXA2	EXTL3	CEP135	NBPF3	NA	DPY30	FBXO7	IFIT2	PLCG2	FOSL2	FILIP1
MXD1	PPCS	HIPK1	H2BC10	NA	NA	NA	POU2F2	NA	USP39	PARM1	STPG1	UBAP1	NCALD	C12orf57	IGHD	PBRM1	TREML1	NA	PECR	POMT1	XIRP2	PKM	CPQ	LAMTOR3	ZBTB40	NA	NDUFAF7	DMTN	IFI30	PRKCQ	FRMD4B	FLJ37453
DCTN1	CCDC30	CSDE1	H2BC11	NA	NA	NA	ADA2	NA	IL1RN	CLPTM1L	MTFR1L	ZFAND5	BNC2	PHB2	IGHJ6	TOMM70	PTCRA	NA	MFF	SNAPC4	LRP2	CTSH	SLC45A4	HMGB2	LUZP1	NA	ATL2	PSMD9	DDX60	PSMA1	FUCA2	FOXJ3
TGOLN2	ELOVL1	TENT5C	H2AC11	NA	NA	NA	GRK3	NA	RBM43	MZB1	PAQR7	HNRNPK	CEP78	LDHB	IGHJ5	IQCB1	SH3BGRL2	NA	AGFG1	SEC16A	PDE11A	ITPRIPL2	CNTNAP3C	CASP3	TCEA3	NA	CAMKMT	KLF3	IFIT3	PSMA2	GCA	GABPB1-AS1
TMEM127	MED8	RNF115	H4C9	NA	NA	NA	HMOX1	NA	NMI	TMED9	PDIK1L	RAD23B	PTCH1	EIF4B	TSPAN3	ATR	ARHGAP18	NA	LRRN1	ANAPC2	PARD3B	ASGR2	BRD3	TARS1	ID3	NA	RPS27A	ATP6V0A1	NUB1	PSMA3	GK	GARRE1
NCK2	PLK3	POLR3C	H2BC12	NA	NA	NA	NAGA	NA	FMNL2	IRF4	ZNF593	RXRA	TTC16	HNRNPA1	CD19	U2SURP	PDGFA	NA	PPARG	ANO9	UNC80	ASGR1	NOTCH1	EMB	ELOA	NA	CCDC88A	TCEA1	HELZ2	PSMA4	GNA15	GIMAP4
PSD4	BTBD19	RBM8A	H2AC12	NA	NA	NA	PLXNB2	NA	IFIH1	SSR1	CNKSR1	TUBB4B	AJM1	CPSF6	P2RX5	GFM1	IGF2BP3	NA	ITGA9	PIDD1	OBSL1	ADAP2	CELF1	GPBP1	IFNLR1	NA	FANCL	ACKR1	PNPT1	PSMA5	GNG2	GIMAP7
GPR155	TESK2	NUDT4B	H2BC13	NA	NA	NA	NA	NA	SCRN3	TXNDC5	CRYBG2	TALDO1	PTGDS	NAP1L1	TRAF4	TRA2B	GNG11	NA	ACAA1	AP2A2	ARMC9	SLFN11	CPSF7	ERBIN	NIPAL3	NA	MDH1	BTG2	IL15	PSMA6	GPR68	GPR18
WIPF1	CCDC17	H2AC20	H2AC13	NA	NA	NA	NA	NA	STAT1	CPNE5	PIGV	TSG101	CLIC3	RPLP0	CD79B	EIF4A2	SERPINE1	NA	ANO10	DNHD1	MROH2A	DUSP3	CCDC88B	TNPO1	RCAN3	NA	APLF	CCND3	NCOA7	PSMA7	GRAMD4	GPRASP2
CXCR2	MKNK1	OTUD7B	H2AC14	NA	NA	NA	NA	NA	PGAP1	TRAM2	TMEM222	FTH1	ASCL2	ZNF664	CD40	DLG1	PRKAR2B	NA	LTF	TRIM66	TRPM8	SCPEP1	ATG2A	TMEM167A	SRRM1	NA	SNRNP27	NFE2	EIF2AK2	PSMA8	HBEGF	GVINP1
CXCR1	SLC5A9	ENSA	H2BC14	NA	NA	NA	NA	NA	SPATS2L	BHLHA15	MAP3K6	DNAJC4	CD81	GTF3A	PMEPA1	ZNF141	TSPAN33	NA	CAMP	DGKZ	IQCA1	CD300C	EHBP1L1	LYSMD3	LDLRAP1	NA	SNRPG	EZH1	NMI	PSMB1	HCST	HELZ
CTDSP1	SPATA6	GOLPH3L	H4C11	NA	NA	NA	NA	NA	CASP10	PDIA4	PPP1R8	PICALM	OSBPL5	GPALPP1	LAMA5	ZNF721	CALD1	NA	SLC26A6	AHNAK	MLPH	CD300E	ANKRD13D	CHD1	MAN1C1	NA	VAMP8	TOP1	OAS1	PSMB10	HDAC9	HERC1
CYP27A1	EPS15	PI4KB	H4C12	NA	NA	NA	NA	NA	BMPR2	SSR4	EYA3	FBH1	PRR5L	SUGT1	GNG7	DHX15	ARHGAP6	NA	ARF4	EML3	KIF1A	P4HB	TCIRG1	CCDC112	PAFAH2	NA	KRCC1	RBM38	BST2	PSMB11	HEATR6	IGF1R
RNPEPL1	TXNDC12	SELENBP1	H2BC15	NA	NA	NA	NA	NA	RUFY4	NUGGC	RCC1	WAC	PLAAT4	MBNL2	FCER2	RFC1	BEND2	NA	PXK	RASGRP2	LMCD1	EMILIN2	ARAP1	ATG12	ZNF683	NA	TXNDC9	NR3C1	IRF1	PSMB2	HK1	IL6ST
EDEM1	CPT2	THEM5	H2AC15	NA	NA	NA	NA	NA	WDFY1	GLDC	TRNAU1AP	WASHC2C	CTSW	IPO5	CLEC17A	PDS5A	PCYT1B	NA	PSMD6	SF1	SSUH2	SERPINB8	ATG16L2	AP3S1	DHDDS	NA	RPL31	PPP2R5B	ELF1	PSMB3	HLF	IRAG2
SETD5	YIPF1	JTB	H2AC16	NA	NA	NA	NA	NA	MRPL44	SPCS2	GMEB1	WASHC2A	SYTL2	APEX1	NIBAN3	N4BP2	LANCL3	NA	DNAJC13	MAP4K2	ATP2B2	C20orf27	MPZL3	SNX2	GPN2	NA	ZC3H6	BLVRA	IL7	PSMB4	HNRNPLL	JADE1
IQSEC1	DHCR24	YY1AP1	H1-5	NA	NA	NA	NA	NA	SP110	POU2AF1	ADGRB2	SGMS1	PRSS23	ARHGAP5	CD22	GUF1	MAOB	NA	TOPBP1	SLC25A45	GRIP2	RIN2	CBL	ETF1	NUDC	NA	DBI	GYPC	IRF2	PSMB5	IDH1	KAT6A
SH3BP5	PCSK9	HDGF	H3C11	NA	NA	NA	NA	NA	SP140	HYOU1	TMEM39B	ACTR1A	PDGFD	RPL4	SIPA1L3	AASDH	SYTL4	NA	DZIP1L	LTBP3	FGD5	MAFB	SORL1	TAF7	AHDC1	NA	NIFK	E2F2	IRF9	PSMB6	IKBIP	KLRK1
TGFBR2	PLPP3	SPTA1	H3C12	NA	NA	NA	NA	NA	SP100	GPRC5D	CCDC28B	GABARAPL1	NCAM1	RPLP1	CD79A	POLR2B	BEX3	NA	PCOLCE2	PCNX3	ARPP21	PSMD8	ZSWIM8	TTC1	FAM76A	NA	TSN	FOXJ2	IRF7	PSMB7	IKZF2	KMT2C
CMTM7	JUN	ACKR1	H2AC17	NA	NA	NA	NA	NA	TRANK1	BHLHE41	IQCC	NFE2	USP28	UBE2Q2	SPIB	CENPC	PGRMC1	NA	GYG1	TBC1D10C	DNAH12	CD33	CAMK2G	SLU7	RPA2	NA	ORC4	OPTN	UBA7	PSMB8	IKZF4	KRAS
SNRK	FGGY	DCAF8	H2BC17	NA	NA	NA	NA	NA	MYD88	DENND5B	EIF3I	SCYL2	IL10RA	RPS2	MICAL3	SDAD1	FHL1	NA	MED12L	NUMA1	CFAP20DC	LILRB1	CACUL1	CLK4	PHACTR4	NA	PPIG	BACH1	GMPR	PSMB9	IL12RB2	LAMTOR4
GNAI2	PGM1	ITLN1	TCF19	NA	NA	NA	NA	NA	GORASP1	FKBP11	TSSK3	CORO1C	B3GAT1	RSL1D1	VPREB3	HNRNPDL	ZNF185	NA	SUCNR1	CREBZF	CADPS	LILRB4	PPP2R2D	ZNF354A	YTHDF2	NA	SSB	BSG	ADAR	PSMC1	IL17RB	LARGE-AS1
MAPKAPK3	AK4	PPOX	KIFC1	NA	NA	NA	NA	NA	TTC21A	SPATS2	FAM229A	UBE3B	PRF1	HNRNPA1P48	LARGE1	HELQ	PLXNB3	NA	P2RY1	KMT2A	ADAMTS9	LGALS1	KMT2D	CDC5L	MECR	NA	METTL5	CROCCP2	CASP8	PSMC2	IL2RB	LCOR
EPHB1	WLS	B4GALT3	TTK	NA	NA	NA	NA	NA	CSRNP1	IGF1	KIAA1522	MED13L	FUT11	WDR59	TNFRSF13C	SMARCAD1	TDRP	NA	PTX3	SEC31B	MAGI1	KIAA0930	CSAD	PHF3	PUM1	NA	HAT1	KDM7A	TRIM5	PSMC3	IRAK2	LEPROTL1
MSL2	NEXN	UHMK1	ANLN	NA	NA	NA	NA	NA	CCR1	HSP90B1	ZSCAN20	MAP1LC3B2	DLG5	RPL13	CELSR1	AIMP1	CLU	NA	GPR160	GBF1	MYH15	NA	CALCOCO1	PHIP	SNRNP40	NA	OLA1	RNF19A	RIPK2	PSMC4	IRF4	LINC00326
PAK2	GNG5	PBX1	KIF4A	NA	NA	NA	NA	NA	SHISA5	IGHA2	SMIM12	LRP10	LAG3	NUP88	FP565260.3	NAA15	PKHD1L1	NA	PLD1	CHD4	BOC	NA	STAT6	CEP162	KHDRBS1	NA	LNPK	KEL	CASP1	PSMC5	ITPRIPL1	LINC00685
MAN2B2	SPATA1	CREG1	HMGB3	NA	NA	NA	NA	NA	IP6K2	IGHG4	DLGAP3	CLK3	KLRG1	RPL23A	ICOSLG	SMARCA5	CDC14B	NA	ATP11B	LMBR1L	IGSF11	NA	ARHGAP9	CDC40	LCK	NA	AGPS	SYNJ1	STAT2	PSMC6	KAT2B	LINC01138
WDR1	CTBS	MPC2	CDCA2	NA	NA	NA	NA	NA	TCTA	IGHG2	TMEM35B	MORF4L1	KLRF1	RPL19	NA	ABCE1	PTGS1	NA	S100P	DGKA	ADCY5	NA	MBD6	SERINC1	HDAC1	NA	ZC3H15	BMP2K	WARS1	PSMD1	KIF3B	LINC01550
TMEM154	SH3GLB1	DCAF6	ESCO2	NA	NA	NA	NA	NA	UBA7	IGHA1	TFAP2E	MAN2A2	KLRD1	SNX5	NA	ICE1	EGFL7	NA	HTRA3	ESYT1	ROPN1	NA	AVIL	ARG1	MARCKSL1	NA	ASNSD1	SLC6A8	PARP9	PSMD10	KLHL2	LINC01949
FAM174A	SELENOF	PIGC	MCM4	NA	NA	NA	NA	NA	CISH	IGHG1	C1orf216	ASB7	KLRC4	SRSF6	NA	DNAJC21	RNF208	NA	TMEM165	SMARCC2	KALRN	NA	CTDSP2	IFNGR1	RBBP4	NA	SUMO1	EPB41	PSMA3	PSMD11	LAMTOR2	LINC02092
FCHSD1	LMO4	PRDX6	RECQL4	NA	NA	NA	NA	NA	DCP1A	IGHG3	COL8A2	GDE1	KLRC3	CSE1L	NA	WDR70	CTTN	NA	IGFBP7	PAN2	ALDH1L1	NA	HAL	PCMT1	YARS1	NA	EEF1B2	MYL4	TXNIP	PSMD12	LAYN	LINC02867
RBM22	TMED5	RABGAP1L	E2F8	NA	NA	NA	NA	NA	ATXN7	IGHM	GNL2	METTL9	KIF21A	RPS15	NA	MTREX	NRGN	NA	ANXA3	GCN1	COL6A6	NA	CHST11	SEPTIN7	S100PBP	NA	CRBN	MINPP1	CMPK2	PSMD13	LDLRAD4	LMF1
LCP2	DR1	FAM20B	FEN1	NA	NA	NA	NA	NA	TFG	IGHV6-1	C1orf109	RNF40	GNPTAB	EEF2	NA	CWC27	ESAM	NA	SGMS2	KDM2B	TF	NA	PPTC7	PNPLA8	AK2	NA	RAD18	RBM5	CD47	PSMD14	LGALS1	LRRC37A2
FAF2	DPYD	XPR1	CDCA5	NA	NA	NA	NA	NA	BBX	IGHV1-2	MANEAL	NFAT5	CMKLR1	RPL36	NA	PPWD1	JAM3	NA	NOCT	EP400	MASP1	NA	FRY	THAP5	AZIN2	NA	RPL32	KHNYN	RTP4	PSMD2	LINC00888	LRRC8D
RGS14	MFSD14A	GLUL	H2AX	NA	NA	NA	NA	NA	ADPRH	IGHV1-3	YRDC	MAP1LC3B	TRDC	RPS28	NA	SREK1	PROSER2	NA	SAP30	DDX51	MUC4	NA	RUBCNL	CAPZA2	TRIM62	NA	LSM3	ADIPOR1	C1S	PSMD3	LPP	MAGEB2
MAML1	WDR47	SHISA4	CHEK1	NA	NA	NA	NA	NA	PARP9	IGHV4-4	SF3A3	GABARAP	GZMH	RPL18A	NA	PIK3R1	ARHGAP21	NA	STOX2	FBRSL1	USP17L15	NA	PLEKHG3	HNRNPH2	ZNF362	NA	GOLGA4	C3	OGFR	PSMD4	LRP8	MAML2
MGAT1	TMEM167B	ADIPOR1	MCM10	NA	NA	NA	NA	NA	DTX3L	IGHV2-5	UTP11	CTDNEP1	GZMB	EIF3K	NA	BDP1	PARD3	NA	ANKRD33B	GOLGA3	SLIT2	NA	AREL1	STAG2	ZMYM1	NA	TMA7	TNRC6B	TMEM140	PSMD5	LRRC59	MARCKSL1
NEDD9	PSRC1	TMEM183A	ZWINT	NA	NA	NA	NA	NA	PARP14	IGHV3-7	MYCBP	NATD1	PTGDR	RPS16	NA	TTC37	RHOBTB1	NA	OTULINL	RASA3	LIMCH1	NA	DAPK2	HOOK3	SFPQ	NA	RBM6	HDGF	USP18	PSMD6	LTA	MATN1-AS1
PPP1R11	GNAI3	LRRN2	CDK1	NA	NA	NA	NA	NA	PLSCR1	IGHV3-64D	OXCT2	POLDIP2	GPR68	FBL	NA	RIOK2	VCL	NA	PRKAA1	METTL17	KDR	NA	OAZ2	VCPIP1	NCDN	NA	GNL3	SLC6A9	OASL	PSMD7	LYRM1	MED13L
HLA-E	CSF1	TMCC2	KIF11	NA	NA	NA	NA	NA	TNFSF10	IGHV5-10-1	MFSD2A	CASC3	PPP2R5C	RPS19	NA	YTHDC2	PDLIM1	NA	CARD6	YLPM1	SHROOM3	NA	ISL2	TRIQK	AGO3	NA	CCDC66	MAP2K3	SLC25A28	PSMD8	MAF	MGAT4A
PPP1R18	CD53	KLHDC8A	CEP55	NA	NA	NA	NA	NA	LAMP3	IGHV3-11	COL9A2	CALCOCO2	IL32	NOP53	NA	DMXL1	ADRA2A	NA	NAIP	DYNC1H1	FRAS1	NA	PSTPIP1	AZIN1	MEAF6	NA	TASOR	SLC30A1	IFIH1	PSMD9	MAP2K3	MIR600HG
ATF6B	TMIGD3	CTSE	MKI67	NA	NA	NA	NA	NA	KLHL6	IGHV3-13	ZFP69B	SUPT4H1	ADCY9	RPL18	NA	RAD50	TSPAN9	NA	FAM151B	MTA1	ANK2	NA	ABHD2	DNAJA1	SNIP1	NA	ARL13B	SNCA	PSMB8	PSME1	MAP3K8	MLLT10
GPSM3	RSBN1	DYRK3	FOXM1	NA	NA	NA	NA	NA	RTP4	IGHV3-15	ZFP69	USP32	SBK1	RPL13A	NA	DDX46	VWF	NA	XRCC4	GOLGA8A	RNF150	NA	IGF1R	TXN	INPP5B	NA	RPL24	PICALM	DHX58	PSME2	MAST4	MLXIPL
BRD2	TRIM33	C1orf116	CDCA3	NA	NA	NA	NA	NA	RUBCN	IGHV1-18	EXO5	MED13	ADGRG1	RPS5	NA	LARS1	ACRBP	NA	MCTP1	GOLGA8B	DCHS2	NA	UNKL	CDC26	MACF1	NA	IFT57	LPIN2	TRIM25	PSME3	MBD2	NAA16
TAPBP	TSPAN2	YOD1	RACGAP1	NA	NA	NA	NA	NA	CD38	IGHV3-20	RIMS3	UBALD2	MAF	SNRPD3	NA	TCERG1	CLEC1B	NA	ELL2	MAPKBP1	SORBS2	NA	CREBBP	BTBD10	PABPC4	NA	TIMMDC1	LRP10	TRIM26	PSME4	MCTS1	NDRG2
LEMD2	MAB21L3	CR1L	ESPL1	NA	NA	NA	NA	NA	LAP3	IGHV3-21	KCNQ4	NPLOC4	CCL5	EIF3D	NA	HNRNPH1	PDE3A	NA	SLCO4C1	ZNF609	PLEKHG4B	NA	MGRN1	FAR1	HPCAL4	NA	COX17	SLC11A2	TRIM21	PSMF1	METTL7A	NELL2
DEF6	GDAP2	RCOR3	E2F7	NA	NA	NA	NA	NA	PI4K2B	IGHV3-23	SLFNL1	NARF	CCL4	EIF3L	NA	ZFP62	SPX	NA	MACIR	MAN2C1	ADCY2	NA	CPPED1	RSF1	PPIE	NA	EAF2	TRIM58		PTEN	MGST2	NKAPL
TFEB	ZNF697	AIDA	CIT	NA	NA	NA	NA	NA	CXCL10	IGHV1-24	SCMH1	SLC66A2	ERBB2	RPL3	NA	PRPF4B	ANO6	NA	ZNF608	WDR90	DNAH5	NA	NDE1	PCF11	TRIT1	NA	CCDC14	OSBP2		PTPN22	MIR155HG	NR2C2
BICRAL	SEC22B	WDR26	BATF	NA	NA	NA	NA	NA	SCARB2	IGHV2-26	C1orf50	TBC1D20	TBX21	NA	NA	IBTK	WASF3	NA	SLC22A4	RHOT2	PDZD2	NA	ITGAX	IDI1	CTPS1	NA	SNX4	MARCHF8		PTPRC	MLX	NXF1
CNPY3	FCGR1B	CNIH3	ARHGAP11A	NA	NA	NA	NA	NA	PLAC8	IGHV4-28	EBNA1BP2	DYNLRB1	ABI3	NA	NA	DOP1A	TSC22D1	NA	CYSTM1	CHTF18	ADAMTS12	NA	DPEP3	GDI2	HIVEP3	NA	CEP70	MARCHF2		PTPRJ	MRPL42	ONECUT3
LMBRD1	SRGAP2C	DNAH14	BUB1B	NA	NA	NA	NA	NA	HERC6	IGHV3-30	TIE1	MMP24OS	TSPOAP1	NA	NA	SYNCRIP	CMTM5	NA	SLC36A1	CRAMP1	RAI14	NA	DPEP2	UPF2	FOXJ3	NA	EIF2A	XPO7		RELA	MRPL47	OPRPN
SYTL3	SRGAP2B	SDE2	RAD51	NA	NA	NA	NA	NA	HERC5	IGHV4-31	HYI	SERINC3	LLGL2	NA	NA	ORC3	STON2	NA	HK3	MAPK8IP3	CMYA5	NA	WWP2	MINDY3	PPIH	NA	SMC4	BTRC		RIPK2	MTHFD1	OR7E19P
TAGAP	NBPF10	CDC42BPA	CCNB2	NA	NA	NA	NA	NA	SYNPO2	IGHV3-33	KDM4A	MAP2K2	NPC1	NA	NA	CASP8AP2	THBS1	NA	SERPINB1	EME2	ADGRV1	NA	PLCG2	KIF5B	ZNF691	NA	NMD3	FN3K		RPS27A	MTHFD1L	PAN2
FAM120B	NOTCH2NLA	GUK1	KIF23	NA	NA	NA	NA	NA	IL15	IGHV4-34	IPO13	CDKN2D	RNF165	NA	NA	UFL1	INAFM2	NA	NQO2	TSC2	CAMK2A	NA	BANP	SRGN	ST3GAL3	NA	MYNN	RNF123		SEM1	MYB	PARP8
AP5Z1	ACP6	IBA57	FANCI	NA	NA	NA	NA	NA	TMEM184C	IGHV4-39	B4GALT2	RFXANK	SMAD7	NA	NA	CCNC	MAP1A	NA	TMEM170B	PKD1	FAT2	NA	DEF8	VPS26A	DPH2	NA	RPL22L1	TSPO2		SKP1	MYCBP	PDCD4-AS1
FBXL18	NBPF14	H2AW	TICRR	NA	NA	NA	NA	NA	DDX60	IGHV3-43	CCDC24	FTL	MEX3C	NA	NA	ASCC3	RBPMS2	NA	FKBP5	E4F1	ATP10B	NA	ARRB2	MCU	DMAP1	NA	ZNF639	DCAF10		TAB2	MYL12A	PECAM1
CCM2	FCGR1A	H2BU1	PRC1	NA	NA	NA	NA	NA	DDX60L	IGHV1-46	TMEM53	EPN1	ADA	NA	NA	HACE1	PCSK6	NA	SRPK1	SRRM2	TENM2	NA	NDEL1	R3HCC1L	ERI3	NA	MRPL47	CIR1		TRAF6	MYO5A	PIK3IP1
NCF1	H2BC18	RNF187	CCNF	NA	NA	NA	NA	NA	IRF2	IGHV3-48	ARMH1	CRKL	GZMM	NA	NA	KPNA5	SEC14L5	NA	MAPK14	NPIPB2	WWC1	NA	PHF12	CHUK	RNF220	NA	TTC14	SLC10A3		TRAT1	NAMPT	PLA2G4F
RHBDD2	H4C14	RAB4A	PKMYT1	NA	NA	NA	NA	NA	FYB1	IGHV3-49	PTCH2	MAPK1	ABHD17A	NA	NA	BCLAF1	TGFB1I1	NA	KCNK5	ABCC1	SLIT3	NA	SSH2	BLOC1S2	EIF2B3	NA	FXR1	NCOA4		TRAV19	NCF4	PLAC9
DTX2	H4C15	ABCB10	PLK1	NA	NA	NA	NA	NA	ARRDC3	IGHV5-51	CCDC163	UQCR10	MATK	NA	NA	LTV1	CETP	NA	VEGFA	NPIPB3	MUCL3	NA	FBXL20	SLK	ZSWIM5	NA	RPL35A	ANK1		TRAV29DV5	NDUFA6	PLAG1
PILRA	H2BC21	TRIM58	SHCBP1	NA	NA	NA	NA	NA	IRF1	IGHV3-53	AKR1A1	DESI1	S1PR5	NA	NA	SHPRH	KIFC3	NA	CRISP3	NPIPB4	GRM4	NA	AOC2	SHOC2	MUTYH	NA	ATP5ME	SLC66A2		TRAV8-4	NDUFB8	PLCL2
TSC22D4	ADAMTSL4	OR2W3	GINS2	NA	NA	NA	NA	NA	SIL1	IGHV4-59	TMEM69	DYRK1A	SSBP4	NA	NA	PHF14	GP1BA	NA	CD24	NPIPB5	SCUBE3	NA	AOC3	CCDC186	TOE1	NA	MRFAP1L1	GAPVD1		TRBV12-3	NEDD9	PLSCR2
GNB2	HORMAD1	OR2T8	CDT1	NA	NA	NA	NA	NA	SLC35A4	IGHV4-61	MAST2	NA	PLEKHF1	NA	NA	NUP42	ALOX12	NA	WASF1	ATXN2L	KIF6	NA	ARHGAP27	CLEC2B	MMACHC	NA	NCAPG	KAT2B		TRBV7-9	NFKBIE	PNRC2
SH2B2	CTSS	ACP1	HASPIN	NA	NA	NA	NA	NA	ATOX1	IGHV3-64	LRRC41	NA	C19orf12	NA	NA	ZNF92	SLC6A4	NA	SMPDL3A	SH2B1	PKHD1	NA	CDK5RAP3	STK38L	IPP	NA	LCORL	TRAK2		UBA52	NOD2	PREPL
PIK3CG	ARNT	MBOAT2	AURKB	NA	NA	NA	NA	NA	RIPK1	IGHV3-66	NSUN4	NA	CLDND2	NA	NA	BAZ1B	ITGA2B	NA	RNF217	LAT	COL12A1	NA	MAP3K3	ERGIC2	PIK3R3	NA	RPL9	FBXO9		UBB	NSD2	PRKAA2
IMPDH1	SETDB1	ODC1	SPAG5	NA	NA	NA	NA	NA	PHACTR1	IGHV1-69	FAAH	NA	NKG7	NA	NA	PHTF2	ITGB3	NA	CENPW	NPIPB11	ARFGEF3	NA	PECAM1	TWF1	POMGNT1	NA	COMMD8	MPP1		UBC	OSM	PRKACB
ZNF467	PRUNE1	NBAS	CDC6	NA	NA	NA	NA	NA	DTNBP1	IGHV2-70D	ATPAF1	NA	YPEL1	NA	NA	KRIT1	SAMD14	NA	VNN1	NPIPB12	CNKSR3	NA	MYO15B	SLC38A2	EFCAB14	NA	DCUN1D4	NEK7		UBE2D1	PANX1	PRRC2B
SH3KBP1	BNIPL	MFSD2B	TOP2A	NA	NA	NA	NA	NA	FAM8A1	IGHV1-69D	TTC39A	NA	IL2RB	NA	NA	CASD1	ABCC3	NA	MYB	NPIPB13	LPA	NA	UNC13D	TBK1	FAF1	NA	SRP72	SEC14L1		UBE2D2	PDE4A	PRSS58
MID1IP1	TNFAIP8L2	FKBP1B	TUBG1	NA	NA	NA	NA	NA	TRIM38	IGHV2-70	KTI12	NA	TTC38	NA	NA	ZNF655	MMD	NA	SYNE1	SRCAP	SDK1	NA	SEC14L1	TBC1D15	ZFYVE9	NA	NUP54	SLC4A1		UBE2N	PDE4B	PRUNE1
RBM10	SCNM1	PTRHD1	KIF18B	NA	NA	NA	NA	NA	AL031777.2	IGHV3-72	BTF3L4	NA	NA	NA	NA	LSM8	RAB27B	NA	MTRF1L	SETD1A	DNAH11	NA	TEPSIN	PPP1R12A	GPX7	NA	COPS4	TRIM10		UBE2V1	PDHA1	PSIP1
UBA1	TUFT1	HADHA	KPNA2	NA	NA	NA	NA	NA	BTN2A2	IGHV3-73	PRPF38A	NA	NA	NA	NA	OFD1	SLC24A3	NA	CCZ1	CARMIL2	PDE1C	NA	HGS	WASHC4	SHISAL2A	NA	PYURF	TMEM9B		VASP	PEA15	PTAR1
ARAF	SNX27	AGBL5	TK1	NA	NA	NA	NA	NA	BTN3A1	IGHV3-74	COA7	NA	NA	NA	NA	ABCB7	MYL9	NA	CCZ1B	CENPT	POU6F2	NA	CSNK1D	ARPC3	ECHDC2	NA	EIF4E	SLC25A37		WAS	PHTF2	PTK2
WAS	S100A6	OST4	BIRC5	NA	NA	NA	NA	NA	BTN3A3	IGHV7-81	SCP2	NA	NA	NA	NA	ALG13	TUBB1	NA	ICA1	EDC4	HECW1	NA	B3GNTL1	COX6A1	PODN	NA	H2AZ1	RAD23A		ZAP70	PIGX	PTPRF
PRAF2	S100A4	PPP1CB	TYMS	NA	NA	NA	NA	NA	HMGN4	IGHV4OR15-8	SLC1A7	NA	NA	NA	NA	THOC2	GIPC3	NA	GPR141	DHX38	COBL	NA	IMPA2	RSRC2	CZIB	NA	PPA2	GDE1			PKD2	PTPRK
KDM5C	INTS3	COX7A2L	SKA1	NA	NA	NA	NA	NA	ZSCAN16	PPIB	LRP8	NA	NA	NA	NA	PHF6	TBXA2R	NA	INHBA	GLG1	EGFR	NA	MBP	MICU2	NDC1	NA	RPL34	TFDP2			PLAGL2	PXYLP1
MSN	SLC39A1	CHAC2	PCNA	NA	NA	NA	NA	NA	HLA-F	TXNDC11	HSPB11	NA	NA	NA	NA	HTATSF1	TPM4	NA	UPP1	TAF1C	CALN1	NA	RASSF2	POMP	CYB5RL	NA	ZGRF1	HBB			PLPP1	RAB27B
NHSL2	TPM3	PSME4	GINS1	NA	NA	NA	NA	NA	HLA-A	TNFRSF17	LRRC42	NA	NA	NA	NA	RBMX	F2RL3	NA	ABCA13	PIEZO1	SPDYE8	NA	CD93	WBP4	TTC4	NA	LARP7	EIF2AK1			PMCH	RADX
BCAP31	UBE2Q1	USP34	TPX2	NA	NA	NA	NA	NA	TRIM26	IGHV3OR16-13	TCEANC2	NA	NA	NA	NA	CCDC25	GP6	NA	GRB10	SPG7	SPDYE9	NA	SULF2	RB1	TTC22	NA	ABHD18	EPB42			PNKP	RBM26
F8A1	KCNN3	SERTAD2	E2F1	NA	NA	NA	NA	NA	HLA-C	AARS1	MRPL37	NA	NA	NA	NA	PUM3	CLDN5	NA	CHCHD2	ZNF276	SPDYE16	NA	ZNF217	ABHD13	LEXM	NA	LARP1B	ELL2			PPP1R16B	RBM26-AS1
PDLIM2	SHC1	C1D	MYBL2	NA	NA	NA	NA	NA	HLA-B	TNFRSF13B	PARS2	NA	NA	NA	NA	ZCCHC7	GNAZ	NA	SLC25A40	TCF25	SPDYE17	NA	STX16-NPEPL1	SNX6	HOOK1	NA	SCOC	MARK3			PPP1R18	RBM27
TNFRSF10C	ZBTB7B	PPP3R1	UHRF1	NA	NA	NA	NA	NA	MICA	PYCR1	DAB1	NA	NA	NA	NA	SMC5	GAS2L1	NA	BUD31	MC1R	MAGI2	NA	AP3D1	BAZ1A	PATJ	NA	ANAPC10	CA2			PRDM1	RCAN3
RAB11FIP1	MUC1	ADD2	SPC24	NA	NA	NA	NA	NA	MICB	KLHL14	OMA1	NA	NA	NA	NA	NOL8	PARVB	NA	ZNHIT1	PRPF8	PCLO	NA	KDM4B	TMX1	DOCK7	NA	RPS3A	CDC27			PRMT9	ROBO3
TACC1	THBS3	RMND5A	WDR62	NA	NA	NA	NA	NA	C6orf47	SEC11C	TM2D1	NA	NA	NA	NA	ZNF484	NA	NA	DLD	WDR81	COL1A2	NA	MYO1F	ARID4A	ATG4C	NA	SH3D19	TMCC2			PTPN22	RPRD2
PLEKHA2	MTX1	RPIA	UBE2S	NA	NA	NA	NA	NA	C2	LMAN1	L1TD1	NA	NA	NA	NA	ZNF510	NA	NA	PRRT4	SGSM2	ZAN	NA	ICAM3	PAPOLA	SLC35D1	NA	MND1	TSPAN5			PTTG1	RUNDC3A
LYN	GBA	FHL2	CDC45	NA	NA	NA	NA	NA	TAP2	RPN2	ALG6	NA	NA	NA	NA	NCBP1	NA	NA	SLC37A3	MINK1	MUC3A	NA	TYK2	B2M	IL12RB2	NA	PLRG1	SLC2A1			RAB11FIP1	RXRB
TRAPPC9	RIT1	TTL	GTSE1	NA	NA	NA	NA	NA	PSMB8	MYDGF	EFCAB7	NA	NA	NA	NA	XPA	NA	NA	CLEC5A	NEURL4	MUC12	NA	SLC44A2	SLTM	HHLA3	NA	NEK1	ABCB6			RAC2	SAMD4B
CYHR1	SEMA4A	STEAP3	CU639417.1	NA	NA	NA	NA	NA	PSMB9	CALR	CACHD1	NA	NA	NA	NA	MRPL50	NA	NA	MGAM2	EIF4A1	MUC17	NA	ADGRE5	BNIP2	CRYZ	NA	NEIL3	SLC22A4			RALB	SARAF
DOCK8	SLC25A44	GYPC	H2BS1	NA	NA	NA	NA	NA	TAP1	ZBTB32	RAVER2	NA	NA	NA	NA	CNTRL	NA	NA	MSL3	CTC1	GRM8	NA	ADGRE3	TRIP4	TYW3	NA	FRG1	MXI1			RANBP9	SCAF11
B4GALT1	PAQR6	UGGT1	NA	NA	NA	NA	NA	NA	BAK1	SDF2L1	WDR78	NA	NA	NA	NA	ZBED5	NA	NA	BMX	SREBF1	DGKI	NA	EPS15L1	BCL2A1	AK5	NA	SUB1	HAGH			RBBP8	SCML4
RNF38	SMG5	MZT2B	NA	NA	NA	NA	NA	NA	ETV7	IGLV4-69	IL23R	NA	NA	NA	NA	PIK3C2A	NA	NA	TIMM17B	SUPT6H	KIAA1549	NA	MYO9B	SEC11A	MIGA1	NA	RPL37	BLVRB			RCBTB2	SELL
SEMA4D	CRABP2	GALNT5	NA	NA	NA	NA	NA	NA	CDKN1A	IGLV8-61	LRRC7	NA	NA	NA	NA	LIN7C	NA	NA	DIAPH2	TMEM94	TRPV6	NA	MAST3	CCP110	FUBP1	NA	ZNF131	BCAM			RFTN1	SERINC5
FGD3	ARHGEF11	CYBRD1	NA	NA	NA	NA	NA	NA	CMTR1	IGLV4-60	CTH	NA	NA	NA	NA	TTC17	NA	NA	BTK	RECQL5	DPP6	NA	UPF1	ZNF267	PRKACB	NA	NDUFS4	MKRN1			RGS19	SHISA2
NINJ1	MNDA	UBE2E3	NA	NA	NA	NA	NA	NA	GTPBP2	IGLV6-57	PTGER3	NA	NA	NA	NA	FNBP4	NA	NA	BEX1	TMC6	MXRA5	NA	LPAR2	HSBP1	MCOLN2	NA	SREK1IP1	SPTA1			RILPL2	SLC40A1
FAM120A	AIM2	TFPI	NA	NA	NA	NA	NA	NA	MAD2L1BP	IGLV1-51	NEGR1	NA	NA	NA	NA	MRE11	NA	NA	SLITRK4	TMC8	VCX3B	NA	GMIP	EVI2A	SYDE2	NA	CENPK	PRDX2			RTKN2	SLC5A2
PHF2	CFAP45	SGO2	NA	NA	NA	NA	NA	NA	NFKBIE	IGLV1-50	FPGT	NA	NA	NA	NA	CWF19L2	NA	NA	AFF2	CEP131	DMD	NA	EGLN2	RHOT1	ZNHIT6	NA	CENPH	CPOX			RUNX3	SNRPN
AKNA	COPA	FLACC1	NA	NA	NA	NA	NA	NA	PTP4A1	IGLV9-49	MSH4	NA	NA	NA	NA	CUL5	NA	NA	DEFA4	FASN	GAGE10	NA	ERF	BRCA1	ODF2L	NA	AK6	NARF			SAP30	SPN
RAB14	NCSTN	TRAK2	NA	NA	NA	NA	NA	NA	TENT5A	IGLV1-47	TTLL7	NA	NA	NA	NA	NPAT	NA	NA	DEFA1	CCDC57	GAGE12J	NA	CLASRP	TLK2	LRRC8C	NA	TAF9	USP15			SAT1	SPNS1
SH2D3C	F11R	STRADB	NA	NA	NA	NA	NA	NA	PRDM1	IGLV7-46	RPF1	NA	NA	NA	NA	MLLT10	NA	NA	DEFA1B	SOGA1	GAGE13	NA	STRN4	MYL12B	GLMN	NA	RAD17	YPEL5			SC5D	SSX2IP
NUP214	NIT1	FZD5	NA	NA	NA	NA	NA	NA	TRAF3IP2	IGLV5-45	WDR63	NA	NA	NA	NA	ANKRD26	NA	NA	DEFA3	ZNF335	GAGE2E	NA	C5AR2	ROCK1	DIPK1A	NA	GFM2	TENT5C			SEC23B	STAG2
IFITM2	DEDD	BARD1	NA	NA	NA	NA	NA	NA	TNFAIP3	IGLV1-44	MCOLN3	NA	NA	NA	NA	ZNF37A	NA	NA	PTK2B	TAF4	GAGE12C	NA	FCGRT	GALNT1	SLC35A3	NA	NSA2	SELENBP1			SEC61B	STK17A
DEAF1	NDUFS2	TNS1	NA	NA	NA	NA	NA	NA	PHACTR2	IGLV7-43	C1orf52	NA	NA	NA	NA	ZNF33B	NA	NA	GSR	UCKL1	GAGE12E	NA	RCN3	MBD2	DBT	NA	TBCA	FOXO3			SELENOS	TANC2
LSP1	FCER1G	CNPPD1	NA	NA	NA	NA	NA	NA	USP42	IGLV1-40	COL24A1	NA	NA	NA	NA	BMS1	NA	NA	BAG4	TMEM259	GAGE12G	NA	PPM1F	EIF2S2	CDC14A	NA	RPS23	GCLM			SGK1	TARBP1
KCNQ1	TOMM40L	RETREG2	NA	NA	NA	NA	NA	NA	C1GALT1	IGLV1-36	HS2ST1	NA	NA	NA	NA	CCAR1	NA	NA	ADAM9	CIRBP	GAGE1	NA	PISD	OSER1	EXTL2	NA	COX7C	ATG4A			SH3BP5	TCF7
RHOG	MPZ	ZFAND2B	NA	NA	NA	NA	NA	NA	NOD1	IGLV3-27	KYAT3	NA	NA	NA	NA	DDX50	NA	NA	ASPH	REXO1	GAGE2A	NA	EP300	SLPI	SLC30A7	NA	CETN3	HEBP1			SHMT2	TDRD6
SMPD1	FCGR2A	ATG9A	NA	NA	NA	NA	NA	NA	SAMD9L	IGLV3-25	LRRC8B	NA	NA	NA	NA	DDX21	NA	NA	GGH	DOT1L	COL4A6	NA	PANX2	GMFG	DPH5	NA	POLR3G	GLRX5			SIPA1L1	TENM1
ARHGAP1	HSPA6	DNAJB2	NA	NA	NA	NA	NA	NA	TRIM56	IGLV2-23	LRRC8D	NA	NA	NA	NA	SHLD2	NA	NA	ARFGEF1	SPPL2B	CT47A12	NA	SLC19A1	ATP6V1E1	S1PR1	NA	PPIP5K2	RIOK3			SLA2	TGFBR2
SPI1	FCGR2B	RHBDD1	NA	NA	NA	NA	NA	NA	GCC1	IGLV3-21	BTBD8	NA	NA	NA	NA	ATAD1	NA	NA	SNX16	AC119396.1	IGSF1	NA	NA	UFD1	PRMT6	NA	HINT1	NUDT4			SLAMF1	TGM4
MARK2	ATF6	TRIP12	NA	NA	NA	NA	NA	NA	TMEM140	IGLV3-19	GFI1	NA	NA	NA	NA	BTAF1	NA	NA	CPNE3	TNPO2	SPANXA1	NA	NA	NA	CLCC1	NA	UQCRQ	ALAS2			SLC39A14	THEMIS
CDC42EP2	NOS1AP	ERFE	NA	NA	NA	NA	NA	NA	CNOT4	IGLV2-18	MTF2	NA	NA	NA	NA	NOC3L	NA	NA	TRPS1	RASAL3	ATP2B3	NA	NA	NA	CELSR2	NA	ZCCHC10	DCUN1D1			SLCO4A1	THRB
DPF2	C1orf226	HES6	NA	NA	NA	NA	NA	NA	CREB3L2	IGLV3-16	BCAR3	NA	NA	NA	NA	NHLRC2	NA	NA	MAFA	CHERP	DLGAP2	NA	NA	NA	ATXN7L2	NA	SAR1B	AGPAT4			SMAD7	TIGD7
SCYL1	POU2F1	HDLBP	NA	NA	NA	NA	NA	NA	ZC3HAV1	IGLV2-14	ABCD3	NA	NA	NA	NA	PYROXD1	NA	NA	MROH6	SIN3B	CSMD1	NA	NA	NA	CYB561D1	NA	CAMLG	TFRC			SMIM30	TMEM106B
MAP3K11	BLZF1	SEPTIN2	NA	NA	NA	NA	NA	NA	PARP12	IGLV2-11	CNN3	NA	NA	NA	NA	RECQL	NA	NA	GCNT1	ANO8	RP1L1	NA	NA	NA	AMIGO1	NA	RPS14	RAP1GAP			SNAP47	TMIGD2
SIPA1	ZBTB37	EMC3	NA	NA	NA	NA	NA	NA	GSTK1	IGLV3-10	ALG14	NA	NA	NA	NA	PUS7L	NA	NA	PRUNE2	PROSER3	C8orf74	NA	NA	NA	GSTM2	NA	MRPL22	SIDT2			SNRPF	TMOD2
RELA	RC3H1	BRK1	NA	NA	NA	NA	NA	NA	CUL1	IGLV2-8	RWDD3	NA	NA	NA	NA	CAND1	NA	NA	SLC28A3	ARHGEF1	USP17L2	NA	NA	NA	STRIP1	NA	MED7	ENDOD1			SNX10	TMOD4
SART1	COP1	PLCL2	NA	NA	NA	NA	NA	NA	GIMAP4	IGLV3-1	PTBP2	NA	NA	NA	NA	NUP107	NA	NA	CTSL	MEGF8	NEFM	NA	NA	NA	KCNC4	NA	RARS1	UBAC1			SOCS2	TNN
SF3B2	TOR1AIP2	KAT2B	NA	NA	NA	NA	NA	NA	NUB1	IGLL5	AGL	NA	NA	NA	NA	KRR1	NA	NA	CORO2A	BICRA	SULF1	NA	NA	NA	RBM15	NA	RANBP17	SPTB			SRP19	TNRC6B
KDM2A	TOR1AIP1	SGO1	NA	NA	NA	NA	NA	NA	PRKAG2	IGLJ2	RTCA	NA	NA	NA	NA	CEP290	NA	NA	SLC44A1	SNRNP70	ZFHX4	NA	NA	NA	KCNA3	NA	NPM1	BNIP3L			SRPK1	TRIM23
GRK2	LHX4	OXSR1	NA	NA	NA	NA	NA	NA	TLR7	IGLC2	RNPC3	NA	NA	NA	NA	EEA1	NA	NA	ABITRAM	ALDH16A1	RIMS2	NA	NA	NA	DENND2D	NA	RPL26L1	GYPE			STAM	TRIM44
FCHSD2	STX6	WDR48	NA	NA	NA	NA	NA	NA	ACOT9	IGLJ3	AMY2B	NA	NA	NA	NA	HCFC2	NA	NA	UGCG	PRR12	COL14A1	NA	NA	NA	CHI3L2	NA	PAK1IP1	MOSPD1			STING1	TRO
RNF169	CACNA1E	SLC25A38	NA	NA	NA	NA	NA	NA	PIM2	IGLC3	AMY1A	NA	NA	NA	NA	PWP1	NA	NA	ORM1	IRF3	FER1L6	NA	NA	NA	OVGP1	NA	DEK	ARHGEF12			STK24	TSC22D1
SRPRA	NPL	EIF1B	NA	NA	NA	NA	NA	NA	GPKOW	IGLC7	AMY1B	NA	NA	NA	NA	NAA25	NA	NA	ORM2	PNKP	FAM135B	NA	NA	NA	WDR77	NA	H4C5	PIGQ			SWAP70	TSHZ1
FLI1	NCF2	HIGD1A	NA	NA	NA	NA	NA	NA	UBQLN2	DERL3	NBPF6	NA	NA	NA	NA	MPHOSPH9	NA	NA	C5	LENG8	COL22A1	NA	NA	NA	LRIG2	NA	H4C6	XK			TAGLN2	TSPYL4
SNX19	ARPC5	ACKR2	NA	NA	NA	NA	NA	NA	SNX12	XBP1	FAM102B	NA	NA	NA	NA	ZNF84	NA	NA	LCN2	U2AF2	FREM1	NA	NA	NA	AP4B1	NA	AIF1	H4C3			TBC1D2	TUG1
CELF2	EDEM3	KIF15	NA	NA	NA	NA	NA	NA	IL2RG	CRELD2	HENMT1	NA	NA	NA	NA	ZNF268	NA	NA	SAPCD2	MZF1	ADAMTSL1	NA	NA	NA	ATP1A1	NA	RPS18	SLC7A11			TBCE	TUT7
OTUD1	NIBAN1	TMEM158	NA	NA	NA	NA	NA	NA	CYSLTR1	AC233755.1	PRPF38B	NA	NA	NA	NA	SACS	NA	NA	FAM160A2	PI4KA	UNC13B	NA	NA	NA	CD2	NA	RPS10	BPGM			TCTEX1D2	UBE2CP4
VSIR	IVNS1ABP	LZTFL1	NA	NA	NA	NA	NA	NA	ARMCX3	NA	TAF13	NA	NA	NA	NA	UFM1	NA	NA	CAVIN3	TOP3B	SPATA31A1	NA	NA	NA	TTF2	NA	TAF11	TAL1			TESC	UBN2
PPIF	RGS2	LRRC2	NA	NA	NA	NA	NA	NA	TMEM255A	NA	SARS1	NA	NA	NA	NA	AKAP11	NA	NA	AMPD3	SFI1	SPATA31A5	NA	NA	NA	WDR3	NA	COX7A2	GCLC			TFRC	UNKL
ANXA11	CDC73	ARIH2	NA	NA	NA	NA	NA	NA	SASH3	NA	PSMA5	NA	NA	NA	NA	VPS36	NA	NA	CD59	GGA1	SPATA31A7	NA	NA	NA	WARS2	NA	HMGN3	PPOX			TGFBR1	USP27X
ZFYVE27	NEK7	NDUFAF3	NA	NA	NA	NA	NA	NA	ELF4	NA	GSTM4	NA	NA	NA	NA	PIBF1	NA	NA	LDLRAD3	SUN2	SPATA31A3	NA	NA	NA	PPIAL4A	NA	SNX14	FECH			TIPIN	VNN2
TRIM8	ZNF281	MST1	NA	NA	NA	NA	NA	NA	POLB	NA	GSTM1	NA	NA	NA	NA	OBI1	NA	NA	HSD17B12	SGSM3	TRPM3	NA	NA	NA	PPIAL4E	NA	RARS2	ALDH1L1			TJP2	VPS37D
WBP1L	DDX59	RNF123	NA	NA	NA	NA	NA	NA	RIPK2	NA	GSTM3	NA	NA	NA	NA	RBM26	NA	NA	TCN1	TUBGCP6	NTRK2	NA	NA	NA	PPIAL4F	NA	LYRM2	MBOAT2			TM9SF4	VWA1
ITPRIP	CSRP1	IFRD2	NA	NA	NA	NA	NA	NA	SNTB1	NA	AHCYL1	NA	NA	NA	NA	TPP2	NA	NA	MS4A3	PPP6R2	SHC3	NA	NA	NA	PPIAL4D	NA	ATG5	GYPA			TMEM167A	ZBTB20
CHST15	RNPEP	HYAL3	NA	NA	NA	NA	NA	NA	EFR3A	NA	KCNA2	NA	NA	NA	NA	ERCC5	NA	NA	MS4A6A	SBF1	ROR2	NA	NA	NA	GPR89A	NA	CEP57L1	HBD			TNF	ZBTB44
TNFRSF1A	ARL8A	PHF7	NA	NA	NA	NA	NA	NA	LY6E	NA	LRIF1	NA	NA	NA	NA	SUPT16H	NA	NA	TESMIN	LMF2	ZNF462	NA	NA	NA	LIX1L	NA	RWDD1	ISCA1			TNFRSF18	ZBTB5
COPS7A	PPP1R12B	SELENOK	NA	NA	NA	NA	NA	NA	GSDMD	NA	DRAM2	NA	NA	NA	NA	RALGAPA1	NA	NA	ACER3	PFKL	PTPN3	NA	NA	NA	PPIAL4H	NA	ASF1A	RHCE			TNFRSF1B	ZC3HAV1
PTPN6	KDM5B	THOC7	NA	NA	NA	NA	NA	NA	PARP10	NA	CEPT1	NA	NA	NA	NA	PNN	NA	NA	SLC36A4	POFUT2	SVEP1	NA	NA	NA	BCL9	NA	ECHDC1	GYPB			TNFRSF9	ZNF397
ARF3	KLHL12	NSUN3	NA	NA	NA	NA	NA	NA	CD274	NA	DDX20	NA	NA	NA	NA	PRPF39	NA	NA	FUT4	MCM3AP	COL27A1	NA	NA	NA	GPR89B	NA	AKAP7	CLIC2			TNFSF12	ZNF493
TMBIM6	CYB5R1	MTRNR2L12	NA	NA	NA	NA	NA	NA	PDCD1LG2	NA	KCND3	NA	NA	NA	NA	FANCM	NA	NA	PIWIL4	DIP2A	PAPPA	NA	NA	NA	PPIAL4G	NA	RPS12	CA1			TOR3A	ZNF548
DIP2B	ZC3H11A	CPOX	NA	NA	NA	NA	NA	NA	DDX58	NA	CTTNBP2NL	NA	NA	NA	NA	MNAT1	NA	NA	MMP8	NA	HMCN2	NA	NA	NA	PDE4DIP	NA	PSMB1	RHAG			TRIB1	ZNF550
DAZAP2	PPP1R15B	PCNP	NA	NA	NA	NA	NA	NA	CREB3	NA	WNT2B	NA	NA	NA	NA	ZBTB1	NA	NA	IL18	NA	KCNT1	NA	NA	NA	PPIAL4C	NA	RBAK	ABCG2			TTC9C	ZNF564
SP1	SRGAP2	NAA50	NA	NA	NA	NA	NA	NA	NMRK1	NA	ST7L	NA	NA	NA	NA	UBE3A	NA	NA	CSGALNACT2	NA	CACNA1B	NA	NA	NA	VPS45	NA	MIOS	HBZ			TXNL4A	ZNF711
PRR13	MAPKAPK2	KPNA1	NA	NA	NA	NA	NA	NA	TDRD7	NA	RHOC	NA	NA	NA	NA	MGA	NA	NA	MICU1	NA	MUC6	NA	NA	NA	PLEKHO1	NA	NDUFA4	HMBS			UEVLD	ZNF830
ITGA5	CD55	IFT122	NA	NA	NA	NA	NA	NA	TRIM14	NA	PPM1J	NA	NA	NA	NA	CTDSPL2	NA	NA	EXOC6	NA	MUC2	NA	NA	NA	PRPF3	NA	CRPPA	AHSP			UHRF1BP1L	NA
R3HDM2	CR1	CDV3	NA	NA	NA	NA	NA	NA	STX17	NA	MAGI3	NA	NA	NA	NA	ZNF280D	NA	NA	CC2D2B	NA	MUC5AC	NA	NA	NA	RPRD2	NA	TOMM7	SLC7A11			UTP11	NA
AGAP2	PLXNA2	RAB6B	NA	NA	NA	NA	NA	NA	GRIN3A	NA	OLFML3	NA	NA	NA	NA	ICE2	NA	NA	ENTPD7	NA	MUC5B	NA	NA	NA	TARS2	NA	FAM126A	C3			WIPI1	NA
RASSF3	G0S2	ARMC8	NA	NA	NA	NA	NA	NA	KIAA1958	NA	BCAS2	NA	NA	NA	NA	VPS13C	NA	NA	CUTC	NA	DENND2B	NA	NA	NA	GABPB2	NA	MPP6	BCAM			YIPF6	NA
DUSP6	LPGAT1	TFDP2	NA	NA	NA	NA	NA	NA	TMEM268	NA	DENND2C	NA	NA	NA	NA	MYO9A	NA	NA	ERLIN1	NA	OTOG	NA	NA	NA	POGZ	NA	HNRNPA2B1	PC			ZBTB8OS	NA
BTG1	ZC3H11B	PAQR9	NA	NA	NA	NA	NA	NA	TNFSF15	NA	NRAS	NA	NA	NA	NA	FBXO22	NA	NA	SCD	NA	IGSF22	NA	NA	NA	MRPL9	NA	CBX3	ACKR1
TMCC3	HLX	CHST2	NA	NA	NA	NA	NA	NA	CDK5RAP2	NA	SIKE1	NA	NA	NA	NA	LUC7L	NA	NA	COL17A1	NA	DCDC1	NA	NA	NA	TDRKH	NA	LSM5	CTSE
SELPLG	TLR5	DIPK2A	NA	NA	NA	NA	NA	NA	TOR1B	NA	VANGL1	NA	NA	NA	NA	THUMPD1	NA	NA	GSTO1	NA	PAX6	NA	NA	NA	RORC	NA	MRPL32	KLF1
SH2B3	DEGS1	PLSCR4	NA	NA	NA	NA	NA	NA	IFITM1	NA	PTGFRN	NA	NA	NA	NA	ZNF594	NA	NA	CLEC4D	NA	PGA3	NA	NA	NA	THEM4	NA	PPIA	KEL
RAB35	CNIH4	SIAH2	NA	NA	NA	NA	NA	NA	IFITM3	NA	CD101	NA	NA	NA	NA	RABEP1	NA	NA	CLEC4E	NA	PGA4	NA	NA	NA	CHTOP	NA	SBDS	CTNS
PXN	LBR	MBNL1	NA	NA	NA	NA	NA	NA	IRF7	NA	PHGDH	NA	NA	NA	NA	UTP6	NA	NA	OLR1	NA	SHANK2	NA	NA	NA	UBAP2L	NA	AKAP9	SMOX
VPS37B	H3-3A	VEPH1	NA	NA	NA	NA	NA	NA	TRIM21	NA	FAM72B	NA	NA	NA	NA	LUC7L3	NA	NA	PLBD1	NA	SLCO2B1	NA	NA	NA	ATP8B2	NA	FAM133B	ADD2
ITM2B	GALNT2	RSRC1	NA	NA	NA	NA	NA	NA	UBQLNL	NA	FAM72C	NA	NA	NA	NA	NOL11	NA	NA	MGST1	NA	FAT3	NA	NA	NA	PYGO2	NA	VPS50	ICAM4
LAMP1	EXOC8	KPNA4	NA	NA	NA	NA	NA	NA	TRIM6	NA	NBPF15	NA	NA	NA	NA	USP14	NA	NA	BCAT1	NA	DSCAML1	NA	NA	NA	FLAD1	NA	DNAJC2	DAAM1
CHD8	EGLN1	WDR49	NA	NA	NA	NA	NA	NA	TRIM5	NA	FAM72D	NA	NA	NA	NA	THOC1	NA	NA	ARNTL2	NA	PHLDB1	NA	NA	NA	TRIM46	NA	PSMC2	SPTA1
ZFP36L1	DISC1	PDCD10	NA	NA	NA	NA	NA	NA	TRIM22	NA	NBPF20	NA	NA	NA	NA	ESF1	NA	NA	FGD4	NA	TRIM29	NA	NA	NA	SCAMP3	NA	ZNF277	SLC6A8
SUSD6	SIPA1L2	GOLIM4	NA	NA	NA	NA	NA	NA	PPFIBP2	NA	NUDT17	NA	NA	NA	NA	ZNF91	NA	NA	GPR84	NA	PKNOX2	NA	NA	NA	MSTO1	NA	SMIM30	P4HA2
FOS	LYST	SEC62	NA	NA	NA	NA	NA	NA	TRAF6	NA	PIAS3	NA	NA	NA	NA	ZNF675	NA	NA	BLOC1S1	NA	KIRREL3	NA	NA	NA	KHDC4	NA	NDUFA5	SLC6A9
RIN3	CEP170	NCEH1	NA	NA	NA	NA	NA	NA	MDK	NA	ANKRD35	NA	NA	NA	NA	URI1	NA	NA	IRAK3	NA	KIAA1217	NA	NA	NA	UBQLN4	NA	NDUFB2	PDZK1IP1
ITPK1	ZBTB18	ECT2	NA	NA	NA	NA	NA	NA	AMBRA1	NA	ITGA10	NA	NA	NA	NA	UBA2	NA	NA	LTA4H	NA	JCAD	NA	NA	NA	TTC24	NA	GIMAP7	ELL2
TNFAIP2	EFCAB2	TBL1XR1	NA	NA	NA	NA	NA	NA	ZNF408	NA	PEX11B	NA	NA	NA	NA	ZNF302	NA	NA	DRAM1	NA	FRMPD2	NA	NA	NA	NAXE	NA	WDR60	TRIM10
GPR132	AHCTF1	DCUN1D1	NA	NA	NA	NA	NA	NA	ACP2	NA	ANKRD34A	NA	NA	NA	NA	ZNF146	NA	NA	CKAP4	NA	LDB3	NA	NA	NA	GPATCH4	NA	APOO	CLIC2
KLF13	NLRP3	ABCC5	NA	NA	NA	NA	NA	NA	KBTBD4	NA	POLR3GL	NA	NA	NA	NA	ZNF567	NA	NA	CAMKK2	NA	LGI1	NA	NA	NA	FCRL3	NA	RBM3	HEBP1
VPS18	SH3BP5L	AP2M1	NA	NA	NA	NA	NA	NA	TIMM10	NA	NBPF12	NA	NA	NA	NA	ZNF780B	NA	NA	PSMD9	NA	PLCE1	NA	NA	NA	CD1C	NA	IGBP1	UROD
PLEKHO2	KIDINS220	PSMD2	NA	NA	NA	NA	NA	NA	UBE2L6	NA	PRKAB2	NA	NA	NA	NA	ZNF432	NA	NA	KMT5A	NA	DNTT	NA	NA	NA	FCER1A	NA	ATRX	PPP2R5B
TLE3	HPCAL1	EIF4G1	NA	NA	NA	NA	NA	NA	SERPING1	NA	FMO5	NA	NA	NA	NA	ATXN10	NA	NA	DNAH10	NA	CNNM1	NA	NA	NA	PIGM	NA	COX7B	E2F2
ARID3B	CYRIA	IGF2BP2	NA	NA	NA	NA	NA	NA	FAM111A	NA	NBPF11	NA	NA	NA	NA	USP16	NA	NA	GJB6	NA	RBM20	NA	NA	NA	IGSF8	NA	HMGN5	ARL2BP
CSK	LAPTM4A	OPA1	NA	NA	NA	NA	NA	NA	PATL1	NA	NBPF9	NA	NA	NA	NA	BRWD1	NA	NA	ZDHHC20	NA	NRAP	NA	NA	NA	PEA15	NA	TCEAL8	GATA1
SCAMP2	RHOB	TFRC	NA	NA	NA	NA	NA	NA	TMEM179B	NA	BOLA1	NA	NA	NA	NA	NA	NA	NA	BRCA2	NA	PNLIPRP1	NA	NA	NA	SLAMF6	NA	RBM41	MYL4
PPCDC	HS1BP3	UBXN7	NA	NA	NA	NA	NA	NA	SLC3A2	NA	SV2A	NA	NA	NA	NA	NA	NA	NA	CDADC1	NA	TACC2	NA	NA	NA	CD84	NA	NUP62CL	HBQ1
C15orf39	ITSN2	NSD2	NA	NA	NA	NA	NA	NA	BATF2	NA	C1orf54	NA	NA	NA	NA	NA	NA	NA	OLFM4	NA	DMBT1	NA	NA	NA	SLAMF1	NA	RPL39	TNS1
IL16	NCOA1	MXD4	NA	NA	NA	NA	NA	NA	FIBP	NA	ECM1	NA	NA	NA	NA	NA	NA	NA	KLF5	NA	CFAP46	NA	NA	NA	SLAMF7	NA	UPF3B	RHAG
ZNF710	KIF3C	ADD1	NA	NA	NA	NA	NA	NA	C11orf68	NA	CTSK	NA	NA	NA	NA	NA	NA	NA	LIG4	NA	CYP2E1	NA	NA	NA	LY9	NA	NDUFA1	SPTB
PGAP6	RAB10	STX18	NA	NA	NA	NA	NA	NA	DRAP1	NA	C1orf56	NA	NA	NA	NA	NA	NA	NA	TMCO3	NA	SYCE1	NA	NA	NA	CD244	NA	VBP1	MOSPD1
TRAF7	HADHB	MRFAP1	NA	NA	NA	NA	NA	NA	UNC93B1	NA	MLLT11	NA	NA	NA	NA	NA	NA	NA	RNASE3	NA	CACNA1C	NA	NA	NA	ALDH9A1	NA	DCTN6	SNCA
PDPK1	MAPRE3	RELL1	NA	NA	NA	NA	NA	NA	FAM168A	NA	SEMA6C	NA	NA	NA	NA	NA	NA	NA	RNASE2	NA	PZP	NA	NA	NA	POGK	NA	WRN	TAL1
MEFV	SLC4A1AP	KLF3	NA	NA	NA	NA	NA	NA	C2CD3	NA	LYSMD1	NA	NA	NA	NA	NA	NA	NA	CEBPE	NA	PRB3	NA	NA	NA	TADA1	NA	VDAC3	MINPP1
UBN1	FOSL2	UBE2K	NA	NA	NA	NA	NA	NA	UVRAG	NA	VPS72	NA	NA	NA	NA	NA	NA	NA	CTSG	NA	PRB1	NA	NA	NA	GPA33	NA	UBE2V2	EPB42
LITAF	PLB1	TEC	NA	NA	NA	NA	NA	NA	KCTD14	NA	PIP5K1A	NA	NA	NA	NA	NA	NA	NA	PPP2R3C	NA	PRB2	NA	NA	NA	CD247	NA	RPS20	ALDH6A1
SNN	CAPN13	FRYL	NA	NA	NA	NA	NA	NA	TMEM123	NA	PSMB4	NA	NA	NA	NA	NA	NA	NA	GMFB	NA	BCL2L14	NA	NA	NA	SFT2D2	NA	COPS5	RANBP10
C16orf54	GALNT14	THEGL	NA	NA	NA	NA	NA	NA	CARD17	NA	CGN	NA	NA	NA	NA	NA	NA	NA	ARG2	NA	GRIN2B	NA	NA	NA	XCL2	NA	CSPP1	TMCC2
KCTD13	MEMO1	MOB1B	NA	NA	NA	NA	NA	NA	ARCN1	NA	S100A13	NA	NA	NA	NA	NA	NA	NA	TTC7B	NA	MUC19	NA	NA	NA	XCL1	NA	RPL7	CCDC28A
MAPK3	YIPF4	DCK	NA	NA	NA	NA	NA	NA	GRAMD1B	NA	SNAPIN	NA	NA	NA	NA	NA	NA	NA	TDRD9	NA	MYO1A	NA	NA	NA	FMO4	NA	ZFAND1	CPOX
CORO1A	FEZ2	ANKRD17	NA	NA	NA	NA	NA	NA	IL15RA	NA	ILF2	NA	NA	NA	NA	NA	NA	NA	FBN1	NA	PTPRB	NA	NA	NA	PRRC2C	NA	LRRCC1	FBXO7
CD2BP2	STRN	CCNI	NA	NA	NA	NA	NA	NA	ARL5B	NA	CREB3L4	NA	NA	NA	NA	NA	NA	NA	ATP8B4	NA	ANKS1B	NA	NA	NA	EEF1AKNMT	NA	RBIS	GLRX5
FBRS	QPCT	BMP2K	NA	NA	NA	NA	NA	NA	DNAJC1	NA	NUP210L	NA	NA	NA	NA	NA	NA	NA	SLC27A2	NA	STAB2	NA	NA	NA	KLHL20	NA	UQCRB	SLC2A1
ZNF646	CDC42EP3	LIN54	NA	NA	NA	NA	NA	NA	MASTL	NA	HAX1	NA	NA	NA	NA	NA	NA	NA	GLDN	NA	WSCD2	NA	NA	NA	MRPS14	NA	RPL30	DMTN
N4BP1	CYP1B1	ABCG2	NA	NA	NA	NA	NA	NA	ARID5B	NA	PMVK	NA	NA	NA	NA	NA	NA	NA	RAB27A	NA	NOS1	NA	NA	NA	ACBD6	NA	COX6C	RCL1
HERPUD1	HNRNPLL	SNCA	NA	NA	NA	NA	NA	NA	IFIT2	NA	CKS1B	NA	NA	NA	NA	NA	NA	NA	NEDD4	NA	KSR2	NA	NA	NA	COLGALT2	NA	POLR2K	EPOR
POLR2C	SLC8A1	TSPAN5	NA	NA	NA	NA	NA	NA	IFIT3	NA	SLC50A1	NA	NA	NA	NA	NA	NA	NA	MINDY2	NA	SRRM4	NA	NA	NA	TSEN15	NA	OXR1	TRIM58
KATNB1	OXER1	CISD2	NA	NA	NA	NA	NA	NA	IFIT1	NA	DPM3	NA	NA	NA	NA	NA	NA	NA	FAH	NA	TMEM132B	NA	NA	NA	CAMSAP2	NA	EIF3E	OPTN
ATP6V0D1	SRBD1	CENPE	NA	NA	NA	NA	NA	NA	IFIT5	NA	KRTCAP2	NA	NA	NA	NA	NA	NA	NA	MEF2A	NA	PIWIL1	NA	NA	NA	GPR25	NA	EMC2	GYPC
ATXN1L	EPAS1	ELOVL6	NA	NA	NA	NA	NA	NA	TNKS2	NA	FAM189B	NA	NA	NA	NA	NA	NA	NA	ITGAM	NA	DCLK1	NA	NA	NA	IPO9	NA	ENY2	ANK1
MON1B	FOXN2	BBS7	NA	NA	NA	NA	NA	NA	PIK3AP1	NA	HCN3	NA	NA	NA	NA	NA	NA	NA	CMTM4	NA	FREM2	NA	NA	NA	PTPN7	NA	MRPL13	CAST
CMIP	PPP1R21	GYPE	NA	NA	NA	NA	NA	NA	CUEDC2	NA	FDPS	NA	NA	NA	NA	NA	NA	NA	HP	NA	ERICH6B	NA	NA	NA	LAX1	NA	TBC1D31	H1-0
COTL1	STON1	GYPB	NA	NA	NA	NA	NA	NA	DUSP5	NA	RUSC1	NA	NA	NA	NA	NA	NA	NA	HPR	NA	FARP1	NA	NA	NA	PIK3C2B	NA	ATAD2	SLC10A3
USP10	RTN4	GYPA	NA	NA	NA	NA	NA	NA	CASP7	NA	GON4L	NA	NA	NA	NA	NA	NA	NA	ATP2C2	NA	CCDC168	NA	NA	NA	CDK18	NA	NSMCE2	TSPAN5
ZC3H18	PAPOLG	FBXW7	NA	NA	NA	NA	NA	NA	CRACR2A	NA	SSR2	NA	NA	NA	NA	NA	NA	NA	VPS9D1	NA	COL4A1	NA	NA	NA	ELK4	NA	EEF1D	SLC25A38
SNAI3	REL	FHDC1	NA	NA	NA	NA	NA	NA	PARP11	NA	LAMTOR2	NA	NA	NA	NA	NA	NA	NA	DOC2B	NA	COL4A2	NA	NA	NA	SLC45A3	NA	HAUS6	GYPE
CBFA2T3	OTX1	RNF175	NA	NA	NA	NA	NA	NA	TAPBPL	NA	PMF1	NA	NA	NA	NA	NA	NA	NA	PSMB6	NA	POTEG	NA	NA	NA	SLC41A1	NA	RPS6	RBM38
ABR	PELI1	SFRP2	NA	NA	NA	NA	NA	NA	ETV6	NA	TMEM79	NA	NA	NA	NA	NA	NA	NA	GAS7	NA	MYH6	NA	NA	NA	IKBKE	NA	IFT74	FBXO34
SLC43A2	RAB1A	CLCN3	NA	NA	NA	NA	NA	NA	H4-16	NA	CCT3	NA	NA	NA	NA	NA	NA	NA	WSB1	NA	MYH7	NA	NA	NA	FCMR	NA	TOMM5	HDGF
MNT	ACTR2	ING2	NA	NA	NA	NA	NA	NA	MFSD5	NA	C1orf61	NA	NA	NA	NA	NA	NA	NA	ARHGAP23	NA	MIPOL1	NA	NA	NA	TRAF3IP3	NA	ANXA1	ALAS2
ATP2A3	SPRED2	CENPU	NA	NA	NA	NA	NA	NA	STAT2	NA	RRNAD1	NA	NA	NA	NA	NA	NA	NA	VAT1	NA	PLEKHH1	NA	NA	NA	UTP25	NA	VPS13A	MXI1
SLC25A11	PLEK	FAT1	NA	NA	NA	NA	NA	NA	PIP4K2C	NA	MRPL24	NA	NA	NA	NA	NA	NA	NA	PLCD3	NA	GALNT16	NA	NA	NA	HHAT	NA	GKAP1	ADIPOR1
KDM6B	GMCL1	SLC6A19	NA	NA	NA	NA	NA	NA	CDK17	NA	NTRK1	NA	NA	NA	NA	NA	NA	NA	MPO	NA	FLRT2	NA	NA	NA	TRAF5	NA	SMC2	ABCG2
BORCS6	ASPRV1	CMBL	NA	NA	NA	NA	NA	NA	TRAFD1	NA	ETV3	NA	NA	NA	NA	NA	NA	NA	RNFT1	NA	UNC79	NA	NA	NA	INTS7	NA	NIPSNAP3A	MAP2K3
PIK3R5	TGFA	MARCHF6	NA	NA	NA	NA	NA	NA	OAS1	NA	DUSP23	NA	NA	NA	NA	NA	NA	NA	CA4	NA	AHNAK2	NA	NA	NA	PACC1	NA	ATP6V1G1	LAMP2
SMCR8	NAGK	DAP	NA	NA	NA	NA	NA	NA	OAS3	NA	SLAMF8	NA	NA	NA	NA	NA	NA	NA	CCDC47	NA	GOLGA6L6	NA	NA	NA	SMYD2	NA	RPL35	MKRN1
USP22	DYSF	ANKH	NA	NA	NA	NA	NA	NA	OAS2	NA	ATP1A4	NA	NA	NA	NA	NA	NA	NA	FAM20A	NA	GOLGA6L22	NA	NA	NA	GPATCH2	NA	RPL12	MARCHF2
TNFAIP1	STAMBP	C5orf22	NA	NA	NA	NA	NA	NA	PRKAB1	NA	PEX19	NA	NA	NA	NA	NA	NA	NA	MAP2K6	NA	GOLGA6L1	NA	NA	NA	RRP15	NA	RPL27A	MARCHF8
AATF	TET3	TTC33	NA	NA	NA	NA	NA	NA	OASL	NA	CD48	NA	NA	NA	NA	NA	NA	NA	MAFG	NA	GOLGA8S	NA	NA	NA	IARS2	NA	USP47	HTRA2
LASP1	MOB1A	SELENOP	NA	NA	NA	NA	NA	NA	SPATA13	NA	TSTD1	NA	NA	NA	NA	NA	NA	NA	NDC80	NA	GOLGA6L2	NA	NA	NA	TAF1A	NA	RPS13	TSPO2
WIPF2	HTRA2	PAIP1	NA	NA	NA	NA	NA	NA	ELF1	NA	USP21	NA	NA	NA	NA	NA	NA	NA	RAB31	NA	GABRB3	NA	NA	NA	DISP1	NA	NUCB2	SLC4A1
RARA	DOK1	DHX29	NA	NA	NA	NA	NA	NA	EPSTI1	NA	ADAMTS4	NA	NA	NA	NA	NA	NA	NA	OSBPL1A	NA	GABRG3	NA	NA	NA	SUSD4	NA	SVIP	XK
STAT5A	HK2	PDE4D	NA	NA	NA	NA	NA	NA	PHF11	NA	SDHC	NA	NA	NA	NA	NA	NA	NA	PSTPIP2	NA	GOLGA8F	NA	NA	NA	NVL	NA	IMMP1L	EPB41
STAT3	CAPG	TRIM23	NA	NA	NA	NA	NA	NA	RCBTB1	NA	FCRLB	NA	NA	NA	NA	NA	NA	NA	CTIF	NA	GOLGA8G	NA	NA	NA	TMEM63A	NA	NDUFS3	EIF2AK1
COASY	RNF181	CCNB1	NA	NA	NA	NA	NA	NA	TNFSF13B	NA	OLFML2B	NA	NA	NA	NA	NA	NA	NA	SERPINB2	NA	GOLGA6L7	NA	NA	NA	PARP1	NA	FAU	DCAF11
PSME3	C2orf68	FCHO2	NA	NA	NA	NA	NA	NA	PCK2	NA	DDR2	NA	NA	NA	NA	NA	NA	NA	SERPINB10	NA	TJP1	NA	NA	NA	ITPKB	NA	TAF1D	BLVRB
RUNDC1	ARID5A	BTF3	NA	NA	NA	NA	NA	NA	PSME1	NA	HSD17B7	NA	NA	NA	NA	NA	NA	NA	APMAP	NA	RYR3	NA	NA	NA	SNAP47	NA	ANKRD49	TENT5C
FMNL1	COX5B	TENT2	NA	NA	NA	NA	NA	NA	PSME2	NA	MGST3	NA	NA	NA	NA	NA	NA	NA	ROMO1	NA	TYRO3	NA	NA	NA	JMJD4	NA	CWC15	RHD
PLEKHM1	CRACDL	EDIL3	NA	NA	NA	NA	NA	NA	RNF31	NA	UCK2	NA	NA	NA	NA	NA	NA	NA	BPI	NA	CKMT1A	NA	NA	NA	C1orf35	NA	FAM76B	GYPA
SP2	RNF149	SLF1	NA	NA	NA	NA	NA	NA	AL136295.5	NA	ADCY10	NA	NA	NA	NA	NA	NA	NA	MMP9	NA	DUOX2	NA	NA	NA	NUP133	NA	CEP57	OSBP2
CBX1	MAP4K4	RFESD	NA	NA	NA	NA	NA	NA	REC8	NA	TIPRL	NA	NA	NA	NA	NA	NA	NA	SYCP2	NA	DUOX1	NA	NA	NA	URB2	NA	CCDC82	CTSB
VEZF1	IL1R2	RHOBTB3	NA	NA	NA	NA	NA	NA	GNG2	NA	TBX19	NA	NA	NA	NA	NA	NA	NA	PSMA7	NA	SLC12A1	NA	NA	NA	COG2	NA	DCUN1D5	GCLC
LIMD2	IL1R1	MAN2A1	NA	NA	NA	NA	NA	NA	SAMD4A	NA	ATP1B1	NA	NA	NA	NA	NA	NA	NA	FSTL3	NA	UNC13C	NA	NA	NA	TTC13	NA	ACAT1	DCUN1D1
SMARCD2	IL18RAP	MARCHF3	NA	NA	NA	NA	NA	NA	GCH1	NA	NME7	NA	NA	NA	NA	NA	NA	NA	AZU1	NA	CGNL1	NA	NA	NA	NTPCR	NA	RDX	CDC27
CD300LB	MFSD9	ACSL6	NA	NA	NA	NA	NA	NA	ZFYVE26	NA	SLC19A2	NA	NA	NA	NA	NA	NA	NA	PRTN3	NA	ITGA11	NA	NA	NA	PCNX2	NA	NKAPD1	SDCBP
RAB37	SH3RF3	SKP1	NA	NA	NA	NA	NA	NA	DCAF5	NA	C1orf112	NA	NA	NA	NA	NA	NA	NA	ELANE	NA	NOX5	NA	NA	NA	TARBP1	NA	TIMM8B	RNF123
GRB2	ACOXL	FAM13B	NA	NA	NA	NA	NA	NA	IFI27	NA	KIFAP3	NA	NA	NA	NA	NA	NA	NA	INSR	NA	LARP6	NA	NA	NA	HEATR1	NA	ATP5MG	FOXJ2
H3-3B	BCL2L11	EGR1	NA	NA	NA	NA	NA	NA	CCNK	NA	GORAB	NA	NA	NA	NA	NA	NA	NA	RETN	NA	THSD4	NA	NA	NA	MTR	NA	RPS25	SLC25A37
ST6GALNAC2	MERTK	PAIP2	NA	NA	NA	NA	NA	NA	WARS1	NA	TNFSF4	NA	NA	NA	NA	NA	NA	NA	MCEMP1	NA	GOLGA6B	NA	NA	NA	AKT3	NA	ATP5F1C	TMEM9B
CYTH1	NT5DC4	NDUFA2	NA	NA	NA	NA	NA	NA	UBR1	NA	CENPL	NA	NA	NA	NA	NA	NA	NA	TMEM38A	NA	GOLGA6A	NA	NA	NA	HNRNPU	NA	CCDC7	DCAF10
CANT1	IL1B	ZMAT2	NA	NA	NA	NA	NA	NA	TMEM62	NA	DARS2	NA	NA	NA	NA	NA	NA	NA	LRP3	NA	CCDC33	NA	NA	NA	SMYD3	NA	ZNF22	TCEA1
CBX4	SLC35F5	PCDH1	NA	NA	NA	NA	NA	NA	PDIA3	NA	GPR52	NA	NA	NA	NA	NA	NA	NA	CEACAM6	NA	GOLGA6D	NA	NA	NA	CNST	NA	RUFY2	GDE1
MBD1	CCDC93	RNF14	NA	NA	NA	NA	NA	NA	MFAP1	NA	CACYBP	NA	NA	NA	NA	NA	NA	NA	CEACAM8	NA	GOLGA6C	NA	NA	NA	SH3YL1	NA	DNAJC9	TOP1
SIRPA	TMEM185B	PRELID2	NA	NA	NA	NA	NA	NA	PATL2	NA	RASAL2	NA	NA	NA	NA	NA	NA	NA	CD177	NA	RASGRF1	NA	NA	NA	TMEM18	NA	RPS24	BSG
STK35	RALB	ARHGEF37	NA	NA	NA	NA	NA	NA	TRIM69	NA	TOR3A	NA	NA	NA	NA	NA	NA	NA	PGLYRP1	NA	ARNT2	NA	NA	NA	EIPR1	NA	KIF20B	SELENBP1
UBOX5	INHBB	GALNT10	NA	NA	NA	NA	NA	NA	LYSMD2	NA	CEP350	NA	NA	NA	NA	NA	NA	NA	VSTM1	NA	CEMIP	NA	NA	NA	TRAPPC12	NA	ZNF518A	RAD23A
SLC23A2	CLASP1	LARP1	NA	NA	NA	NA	NA	NA	CSNK1G1	NA	KIAA1614	NA	NA	NA	NA	NA	NA	NA	TARM1	NA	ADAMTSL3	NA	NA	NA	RNASEH1	NA	TM9SF3	GCLM
HM13	MAP3K2	FAXDC2	NA	NA	NA	NA	NA	NA	STOML1	NA	IER5	NA	NA	NA	NA	NA	NA	NA	FCAR	NA	GOLGA6L4	NA	NA	NA	RNF144A	NA	ATP5MD	ALAD
RALY	IWS1	CCNG1	NA	NA	NA	NA	NA	NA	PML	NA	LAMC1	NA	NA	NA	NA	NA	NA	NA	CLTCL1	NA	NTRK3	NA	NA	NA	ITGB1BP1	NA	SMC3	NFE2L1
MAP1LC3A	MYO7B	HMMR	NA	NA	NA	NA	NA	NA	TLNRD1	NA	RNF2	NA	NA	NA	NA	NA	NA	NA	SEPTIN5	NA	ACAN	NA	NA	NA	YWHAQ	NA	MRPL51	MPP1
AL121753.1	PLEKHB2	MAT2B	NA	NA	NA	NA	NA	NA	ISG20	NA	PRG4	NA	NA	NA	NA	NA	NA	NA	RGL4	NA	SV2B	NA	NA	NA	TAF1B	NA	INTS13	ALDH1L1
DLGAP4	RAB3GAP1	PANK3	NA	NA	NA	NA	NA	NA	RMI2	NA	RGS1	NA	NA	NA	NA	NA	NA	NA	SMTN	NA	RBFOX1	NA	NA	NA	KLF11	NA	MED21	SYNJ1
NDRG3	CXCR4	KIAA1191	NA	NA	NA	NA	NA	NA	SOCS1	NA	UCHL5	NA	NA	NA	NA	NA	NA	NA	YWHAH	NA	GRIN2A	NA	NA	NA	NOL10	NA	CCDC91	XPO7
RALGAPB	SPOPL	CLTB	NA	NA	NA	NA	NA	NA	RBBP6	NA	GLRX2	NA	NA	NA	NA	NA	NA	NA	TSPO	NA	MYH11	NA	NA	NA	SLC66A3	NA	LARP4	ABCB6
YWHAB	GTDC1	TSPAN17	NA	NA	NA	NA	NA	NA	ADCY7	NA	B3GALT2	NA	NA	NA	NA	NA	NA	NA	SAMSN1	NA	ACSM2A	NA	NA	NA	LPIN1	NA	PFDN5	UROS
PCIF1	ZEB2	ZNF346	NA	NA	NA	NA	NA	NA	BRD7	NA	CFH	NA	NA	NA	NA	NA	NA	NA	APP	NA	ACSM2B	NA	NA	NA	TRIB2	NA	RPL41	BMP2K
PREX1	EPC2	CNOT6	NA	NA	NA	NA	NA	NA	SNX20	NA	INAVA	NA	NA	NA	NA	NA	NA	NA	CYYR1	NA	DNAH3	NA	NA	NA	WDR35	NA	MYL6	BACH1
SPATA2	TNFAIP6	TUBB2A	NA	NA	NA	NA	NA	NA	NLRC5	NA	TMEM9	NA	NA	NA	NA	NA	NA	NA	KCNE1	NA	OTOA	NA	NA	NA	GDF7	NA	XPOT	RNF19A
CFD	STAM2	TUBB2B	NA	NA	NA	NA	NA	NA	KIAA0895L	NA	NAV1	NA	NA	NA	NA	NA	NA	NA	ERG	NA	GSG1L	NA	NA	NA	LDAH	NA	CCT2	BTRC
CNN2	ARL6IP6	SLC22A23	NA	NA	NA	NA	NA	NA	EXOC3L1	NA	LMOD1	NA	NA	NA	NA	NA	NA	NA	TRPM2	NA	ABCC12	NA	NA	NA	KLHL29	NA	CCDC59	VEZF1
ARHGAP45	GPD2	CDYL	NA	NA	NA	NA	NA	NA	PSMB10	NA	ELF3	NA	NA	NA	NA	NA	NA	NA	NA	NA	ABCC11	NA	NA	NA	WDCP	NA	METAP2	NFE2
MIDN	CYTIP	TMEM14C	NA	NA	NA	NA	NA	NA	FANCA	NA	RABIF	NA	NA	NA	NA	NA	NA	NA	NA	NA	MMP2	NA	NA	NA	DNMT3A	NA	ACTR6	UCP2
C19orf25	BAZ2B	TMEM14B	NA	NA	NA	NA	NA	NA	ANKFY1	NA	PPFIA4	NA	NA	NA	NA	NA	NA	NA	NA	NA	CNGB1	NA	NA	NA	DTNB	NA	WASHC3	LMO2
KLF16	MARCHF7	RANBP9	NA	NA	NA	NA	NA	NA	XAF1	NA	MYBPH	NA	NA	NA	NA	NA	NA	NA	NA	NA	NDRG4	NA	NA	NA	TMEM214	NA	TDG	FOXO3
MKNK2	RBMS1	RNF182	NA	NA	NA	NA	NA	NA	FBXO39	NA	CHI3L1	NA	NA	NA	NA	NA	NA	NA	NA	NA	CDH11	NA	NA	NA	KHK	NA	NFYB	SLC30A1
MOB3A	FAP	GMPR	NA	NA	NA	NA	NA	NA	LGALS9	NA	ATP2B4	NA	NA	NA	NA	NA	NA	NA	NA	NA	HYDIN	NA	NA	NA	CAD	NA	VPS29	CA1
NFIC	GCA	GPLD1	NA	NA	NA	NA	NA	NA	MYO18A	NA	ETNK2	NA	NA	NA	NA	NA	NA	NA	NA	NA	CDH13	NA	NA	NA	MPV17	NA	RPL6	TFDP2
DAPK3	GALNT3	ALDH5A1	NA	NA	NA	NA	NA	NA	JUP	NA	PLEKHA6	NA	NA	NA	NA	NA	NA	NA	NA	NA	WSCD1	NA	NA	NA	GTF3C2	NA	PTPN11	ERMAP
PIAS4	SCN9A	H4C3	NA	NA	NA	NA	NA	NA	CNP	NA	MDM4	NA	NA	NA	NA	NA	NA	NA	NA	NA	PITPNM3	NA	NA	NA	EIF2B4	NA	TRIAP1	MBOAT2
HDGFL2	DHRS9	H4C13	NA	NA	NA	NA	NA	NA	DHX58	NA	TMEM81	NA	NA	NA	NA	NA	NA	NA	NA	NA	DNAH2	NA	NA	NA	PPM1G	NA	COQ5	BPGM
SAFB2	TLK1	TRIM10	NA	NA	NA	NA	NA	NA	IFI35	NA	DSTYK	NA	NA	NA	NA	NA	NA	NA	NA	NA	MYH13	NA	NA	NA	IFT172	NA	RAN	PSMD9
SAFB	SP3	BAG6	NA	NA	NA	NA	NA	NA	TMEM106A	NA	PM20D1	NA	NA	NA	NA	NA	NA	NA	NA	NA	MYH4	NA	NA	NA	ZNF512	NA	SKA3	ADD1
VAV1	NFE2L2	C4A	NA	NA	NA	NA	NA	NA	KPNB1	NA	RHEX	NA	NA	NA	NA	NA	NA	NA	NA	NA	MYH1	NA	NA	NA	SUPT7L	NA	RPL21	LRP10
RAB3D	NAB1	C4B	NA	NA	NA	NA	NA	NA	NFE2L1	NA	C4BPA	NA	NA	NA	NA	NA	NA	NA	NA	NA	MYH2	NA	NA	NA	TRMT61B	NA	MTIF3	ATP6V0A1
PLPPR2	NABP1	TNXB	NA	NA	NA	NA	NA	NA	SEPTIN4	NA	LAMB3	NA	NA	NA	NA	NA	NA	NA	NA	NA	DNAH9	NA	NA	NA	CLIP4	NA	HMGB1	BNIP3L
JUNB	STK17B	RNF5	NA	NA	NA	NA	NA	NA	CD300A	NA	C1orf74	NA	NA	NA	NA	NA	NA	NA	NA	NA	ARHGAP44	NA	NA	NA	LBH	NA	MTRF1	AQP3
ZSWIM4	HECW2	PIM1	NA	NA	NA	NA	NA	NA	RHBDF2	NA	IRF6	NA	NA	NA	NA	NA	NA	NA	NA	NA	MYO15A	NA	NA	NA	TTC27	NA	GTF2F2	SLC22A4
DCAF15	COQ10B	TBC1D22B	NA	NA	NA	NA	NA	NA	LGALS3BP	NA	NENF	NA	NA	NA	NA	NA	NA	NA	NA	NA	GPR179	NA	NA	NA	FAM98A	NA	TPT1	KLF3
PRKACA	FAM126B	TSPO2	NA	NA	NA	NA	NA	NA	RNF213	NA	BATF3	NA	NA	NA	NA	NA	NA	NA	NA	NA	SRCIN1	NA	NA	NA	CRIM1	NA	LPAR6	SEC14L1
PGLS	CFLAR	TMEM63B	NA	NA	NA	NA	NA	NA	SECTM1	NA	NSL1	NA	NA	NA	NA	NA	NA	NA	NA	NA	MAPT	NA	NA	NA	HEATR5B	NA	BORA	PICALM
MAP1S	CASP8	CD2AP	NA	NA	NA	NA	NA	NA	HEXD	NA	TATDN3	NA	NA	NA	NA	NA	NA	NA	NA	NA	COL1A1	NA	NA	NA	PRKD3	NA	COMMD6	TRAK2
IQCN	KLF7	RHAG	NA	NA	NA	NA	NA	NA	METTL4	NA	FLVCR1	NA	NA	NA	NA	NA	NA	NA	NA	NA	ANKFN1	NA	NA	NA	MAP4K3	NA	ARGLU1	KAT2B
LRRC25	PLEKHM3	FBXO9	NA	NA	NA	NA	NA	NA	EPB41L3	NA	RPS6KC1	NA	NA	NA	NA	NA	NA	NA	NA	NA	DNAH17	NA	NA	NA	THUMPD2	NA	CDC16	RIOK3
ELL	PIKFYVE	GCLC	NA	NA	NA	NA	NA	NA	RNF138	NA	KCTD3	NA	NA	NA	NA	NA	NA	NA	NA	NA	RBFOX3	NA	NA	NA	EML4	NA	NGDN	MARK3
USF2	TMEM169	KIAA1586	NA	NA	NA	NA	NA	NA	PMAIP1	NA	LYPLAL1	NA	NA	NA	NA	NA	NA	NA	NA	NA	LAMA1	NA	NA	NA	MTA3	NA	SCFD1	HBB
ACTN4	IGFBP2	ZNF451	NA	NA	NA	NA	NA	NA	ZCCHC2	NA	BPNT1	NA	NA	NA	NA	NA	NA	NA	NA	NA	MTCL1	NA	NA	NA	THADA	NA	STRN3	FECH
LRFN1	ARPC2	SENP6	NA	NA	NA	NA	NA	NA	CNDP2	NA	RAB3GAP2	NA	NA	NA	NA	NA	NA	NA	NA	NA	PIEZO2	NA	NA	NA	PREPL	NA	HECTD1	PRDX2
SAMD4B	CATIP	PNRC1	NA	NA	NA	NA	NA	NA	RBCK1	NA	C1orf115	NA	NA	NA	NA	NA	NA	NA	NA	NA	GREB1L	NA	NA	NA	MSH2	NA	TRAPPC6B	LPIN2
PAF1	SLC11A1	FBXL4	NA	NA	NA	NA	NA	NA	SIGLEC1	NA	DUSP10	NA	NA	NA	NA	NA	NA	NA	NA	NA	LAMA3	NA	NA	NA	MSH6	NA	FKBP3	CCND3
ZFP36	TUBA4A	SNX3	NA	NA	NA	NA	NA	NA	PLAGL2	NA	FAM177B	NA	NA	NA	NA	NA	NA	NA	NA	NA	ST8SIA5	NA	NA	NA	GPR75	NA	MIS18BP1	MFHAS1
TGFB1	ACSL3	FOXO3	NA	NA	NA	NA	NA	NA	SAMHD1	NA	FBXO28	NA	NA	NA	NA	NA	NA	NA	NA	NA	ZBTB7C	NA	NA	NA	SPTBN1	NA	RPS29	NCOA4
B3GNT8	CAB39	SLC22A16	NA	NA	NA	NA	NA	NA	MANBAL	NA	ENAH	NA	NA	NA	NA	NA	NA	NA	NA	NA	MYO5B	NA	NA	NA	CFAP36	NA	POLE2	FBXO9
DEDD2	SNORC	HDAC2	NA	NA	NA	NA	NA	NA	SRC	NA	EPHX1	NA	NA	NA	NA	NA	NA	NA	NA	NA	EPB41L1	NA	NA	NA	EHBP1	NA	NEMF	AGPAT4
PLAUR	INPP5D	TSPYL1	NA	NA	NA	NA	NA	NA	NCOA3	NA	PYCR2	NA	NA	NA	NA	NA	NA	NA	NA	NA	LPIN3	NA	NA	NA	WDPCP	NA	RTRAF	NR3C1
CLPTM1	DGKD	ZUP1	NA	NA	NA	NA	NA	NA	ZNFX1	NA	ACBD3	NA	NA	NA	NA	NA	NA	NA	NA	NA	PTPRT	NA	NA	NA	CEP68	NA	PSMC6	BTG2
VASP	LRRFIP1	SLC18B1	NA	NA	NA	NA	NA	NA	RNF114	NA	PSEN2	NA	NA	NA	NA	NA	NA	NA	NA	NA	KCNB1	NA	NA	NA	WDR92	NA	CDKN3	CIR1
C5AR1	HDAC4	TBPL1	NA	NA	NA	NA	NA	NA	PTPN1	NA	MRPL55	NA	NA	NA	NA	NA	NA	NA	NA	NA	KCNQ2	NA	NA	NA	GFPT1	NA	KTN1	MGST3
CD37	MTMR14	HBS1L	NA	NA	NA	NA	NA	NA	ZBP1	NA	TRIM17	NA	NA	NA	NA	NA	NA	NA	NA	NA	FBN3	NA	NA	NA	AAK1	NA	PSMA3	NNT
SCAF1	TADA3	CITED2	NA	NA	NA	NA	NA	NA	OGFR	NA	RHOU	NA	NA	NA	NA	NA	NA	NA	NA	NA	MUC16	NA	NA	NA	C2orf42	NA	ATP6V1D	FN3K
SIGLEC7	ARPC4	FBXO30	NA	NA	NA	NA	NA	NA	HELZ2	NA	CCSAP	NA	NA	NA	NA	NA	NA	NA	NA	NA	UNC13A	NA	NA	NA	PCYOX1	NA	EIF2S1	GMPS
MBOAT7	ARPC4-TTLL3	GPR146	NA	NA	NA	NA	NA	NA	GADD45B	NA	TAF5L	NA	NA	NA	NA	NA	NA	NA	NA	NA	TDRD12	NA	NA	NA	FAM136A	NA	ERH	CDR2
TSEN34	TTLL3	MICALL2	NA	NA	NA	NA	NA	NA	TICAM1	NA	ARV1	NA	NA	NA	NA	NA	NA	NA	NA	NA	DMKN	NA	NA	NA	TEX261	NA	FCF1	NUDT4
LILRA1	IRAK2	MAFK	NA	NA	NA	NA	NA	NA	GTF2F1	NA	FAM89A	NA	NA	NA	NA	NA	NA	NA	NA	NA	WDR87	NA	NA	NA	PAIP2B	NA	SLIRP	TNRC6B
ZNF524	GHRL	NUDT1	NA	NA	NA	NA	NA	NA	SHFL	NA	C1orf131	NA	NA	NA	NA	NA	NA	NA	NA	NA	RYR1	NA	NA	NA	EXOC6B	NA	TRIP11	KDM7A
ZNF865	ATG7	EIF3B	NA	NA	NA	NA	NA	NA	KEAP1	NA	GNPAT	NA	NA	NA	NA	NA	NA	NA	NA	NA	SPTBN4	NA	NA	NA	RAB11FIP5	NA	NDUFB1	TFRC
DGCR2	SYN2	GNA12	NA	NA	NA	NA	NA	NA	IER2	NA	SPRTN	NA	NA	NA	NA	NA	NA	NA	NA	NA	PSG6	NA	NA	NA	SMYD5	NA	GON7	SLC11A2
ESS2	TMEM43	WIPI2	NA	NA	NA	NA	NA	NA	CACNA1A	NA	MAP10	NA	NA	NA	NA	NA	NA	NA	NA	NA	PSG4	NA	NA	NA	CCT7	NA	VRK1	GAPVD1
EWSR1	SLC6A6	EIF2AK1	NA	NA	NA	NA	NA	NA	PKN1	NA	MAP3K21	NA	NA	NA	NA	NA	NA	NA	NA	NA	MYH14	NA	NA	NA	FBXO41	NA	SETD3	NARF
CSF2RB	CCDC174	ARL4A	NA	NA	NA	NA	NA	NA	HSH2D	NA	SLC35F3	NA	NA	NA	NA	NA	NA	NA	NA	NA	MYO18B	NA	NA	NA	DUSP11	NA	HSP90AA1	KHNYN
RAC2	C3orf20	TAX1BP1	NA	NA	NA	NA	NA	NA	CCDC194	NA	COA6	NA	NA	NA	NA	NA	NA	NA	NA	NA	SYN3	NA	NA	NA	AC005041.1	NA	ATP5MPL	NEK7
CYTH4	EAF1	JAZF1	NA	NA	NA	NA	NA	NA	BST2	NA	IRF2BP2	NA	NA	NA	NA	NA	NA	NA	NA	NA	SCUBE1	NA	NA	NA	WDR54	NA	SRP14	PIGQ
TMEM184B	TBC1D5	MTURN	NA	NA	NA	NA	NA	NA	MVB12A	NA	RBM34	NA	NA	NA	NA	NA	NA	NA	NA	NA	EFCAB6	NA	NA	NA	RTKN	NA	CEP152	ACSL6
DDX17	CMTM6	AQP1	NA	NA	NA	NA	NA	NA	FFAR2	NA	GGPS1	NA	NA	NA	NA	NA	NA	NA	NA	NA	MOV10L1	NA	NA	NA	WBP1	NA	EID1	EZH1
MRTFA	DYNC1LI1	STK17A	NA	NA	NA	NA	NA	NA	IGFLR1	NA	B3GALNT2	NA	NA	NA	NA	NA	NA	NA	NA	NA	HUNK	NA	NA	NA	CCDC142	NA	COPS2	RBM5
NFAM1	GLB1	H2AZ2	NA	NA	NA	NA	NA	NA	RINL	NA	NID1	NA	NA	NA	NA	NA	NA	NA	NA	NA	B3GALT5	NA	NA	NA	TTC31	NA	GABPB1	BLVRA
NA	TMPPE	CASTOR2	NA	NA	NA	NA	NA	NA	AXL	NA	GPR137B	NA	NA	NA	NA	NA	NA	NA	NA	NA	DSCAM	NA	NA	NA	SEMA4F	NA	TRPM7	CLCN3
NA	PDCD6IP	HEPACAM2	NA	NA	NA	NA	NA	NA	CCDC97	NA	ERO1B	NA	NA	NA	NA	NA	NA	NA	NA	NA	NA	NA	NA	NA	MRPL19	NA	RSL24D1	PGLS
NA	SCN5A	ATP5MF	NA	NA	NA	NA	NA	NA	MYPOP	NA	EDARADD	NA	NA	NA	NA	NA	NA	NA	NA	NA	NA	NA	NA	NA	GCFC2	NA	RPS27L	ARHGEF12
NA	CTNNB1	TFR2	NA	NA	NA	NA	NA	NA	PRKD2	NA	GREM2	NA	NA	NA	NA	NA	NA	NA	NA	NA	NA	NA	NA	NA	DNAH6	NA	CIAO2A	HAGH
NA	ZBTB47	POP7	NA	NA	NA	NA	NA	NA	KPTN	NA	RGS7	NA	NA	NA	NA	NA	NA	NA	NA	NA	NA	NA	NA	NA	TRABD2A	NA	ZWILCH	UBAC1
NA	CCDC13	ACHE	NA	NA	NA	NA	NA	NA	RRAS	NA	FH	NA	NA	NA	NA	NA	NA	NA	NA	NA	NA	NA	NA	NA	MAT2A	NA	PSMA4	USP15
NA	ABHD5	FIS1	NA	NA	NA	NA	NA	NA	ATF5	NA	KMO	NA	NA	NA	NA	NA	NA	NA	NA	NA	NA	NA	NA	NA	TMEM150A	NA	RPS17	CAT
NA	ZNF445	POLR2J	NA	NA	NA	NA	NA	NA	VSIG10L	NA	OPN3	NA	NA	NA	NA	NA	NA	NA	NA	NA	NA	NA	NA	NA	ST3GAL5	NA	RPS15A	YPEL5
NA	CCRL2	RELN	NA	NA	NA	NA	NA	NA	USP18	NA	SDCCAG8	NA	NA	NA	NA	NA	NA	NA	NA	NA	NA	NA	NA	NA	POLR1A	NA	CHD9	GYPB
NA	KLHL18	ST7	NA	NA	NA	NA	NA	NA	USP41	NA	ADSS2	NA	NA	NA	NA	NA	NA	NA	NA	NA	NA	NA	NA	NA	IMMT	NA	CFDP1	ACP5
NA	NME6	UBE2H	NA	NA	NA	NA	NA	NA	ASPHD2	NA	CATSPERE	NA	NA	NA	NA	NA	NA	NA	NA	NA	NA	NA	NA	NA	CD8B	NA	COX4I1	CROCCP2
NA	PFKFB4	KLHDC10	NA	NA	NA	NA	NA	NA	LIF	NA	DESI2	NA	NA	NA	NA	NA	NA	NA	NA	NA	NA	NA	NA	NA	EIF2AK3	NA	SPAG7	HBD
NA	COL7A1	BPGM	NA	NA	NA	NA	NA	NA	APOL6	NA	TFB2M	NA	NA	NA	NA	NA	NA	NA	NA	NA	NA	NA	NA	NA	MAL	NA	NAA38	SLC66A2
NA	KLHDC8B	STMP1	NA	NA	NA	NA	NA	NA	APOL2	NA	SCCPDH	NA	NA	NA	NA	NA	NA	NA	NA	NA	NA	NA	NA	NA	ZNF514	NA	RPL26	CA2
NA	C3orf62	UBN2	NA	NA	NA	NA	NA	NA	APOL1	NA	ZNF669	NA	NA	NA	NA	NA	NA	NA	NA	NA	NA	NA	NA	NA	ZNF2	NA	IFT20	HTATIP2
NA	USP4	MKRN1	NA	NA	NA	NA	NA	NA	MICALL1	NA	GCSAML	NA	NA	NA	NA	NA	NA	NA	NA	NA	NA	NA	NA	NA	AC092835.1	NA	ATAD5	AHSP
NA	RHOA	BRAF	NA	NA	NA	NA	NA	NA	APOBEC3F	NA	ZNF692	NA	NA	NA	NA	NA	NA	NA	NA	NA	NA	NA	NA	NA	FAHD2A	NA	SUZ12	HMBS
NA	IP6K1	KEL	NA	NA	NA	NA	NA	NA	POLDIP3	NA	PGBD2	NA	NA	NA	NA	NA	NA	NA	NA	NA	NA	NA	NA	NA	DUSP2	NA	RPL23	ENDOD1
NA	RBM5	EZH2	NA	NA	NA	NA	NA	NA	TYMP	NA	SNTG2	NA	NA	NA	NA	NA	NA	NA	NA	NA	NA	NA	NA	NA	STARD7	NA	RPL27	ASNS
NA	SEMA3B	ZNF777	NA	NA	NA	NA	NA	NA	ODF3B	NA	ADI1	NA	NA	NA	NA	NA	NA	NA	NA	NA	NA	NA	NA	NA	CIAO1	NA	SRSF1	ATG4A
NA	HYAL2	KCNH2	NA	NA	NA	NA	NA	NA	KLHDC7B	NA	ID2	NA	NA	NA	NA	NA	NA	NA	NA	NA	NA	NA	NA	NA	SNRNP200	NA	SKA2	ISCA1
NA	TUSC2	RHEB	NA	NA	NA	NA	NA	NA	USP25	NA	CPSF3	NA	NA	NA	NA	NA	NA	NA	NA	NA	NA	NA	NA	NA	KANSL3	NA	RPS6KB1	HBZ
NA	TMEM115	XG	NA	NA	NA	NA	NA	NA	RUNX1	NA	IAH1	NA	NA	NA	NA	NA	NA	NA	NA	NA	NA	NA	NA	NA	CNNM4	NA	RPL38	RHCE
NA	POC1A	TCEANC	NA	NA	NA	NA	NA	NA	CBR1	NA	GRHL1	NA	NA	NA	NA	NA	NA	NA	NA	NA	NA	NA	NA	NA	CNNM3	NA	ANKRD12	SIDT2
NA	ALAS1	FANCB	NA	NA	NA	NA	NA	NA	VPS26C	NA	E2F6	NA	NA	NA	NA	NA	NA	NA	NA	NA	NA	NA	NA	NA	ANKRD23	NA	CEP192	H4C3
NA	TLR9	POLA1	NA	NA	NA	NA	NA	NA	MX2	NA	GREB1	NA	NA	NA	NA	NA	NA	NA	NA	NA	NA	NA	NA	NA	ANKRD39	NA	ESCO1	PPOX
NA	TWF2	TAB3	NA	NA	NA	NA	NA	NA	MX1	NA	GEN1	NA	NA	NA	NA	NA	NA	NA	NA	NA	NA	NA	NA	NA	SEMA4C	NA	SNRPD1	RAP1GAP
NA	PPM1M	XK	NA	NA	NA	NA	NA	NA	SLC37A1	NA	RDH14	NA	NA	NA	NA	NA	NA	NA	NA	NA	NA	NA	NA	NA	FAHD2B	NA	HAUS1	SMOX
NA	PRKCD	RPGR	NA	NA	NA	NA	NA	NA	NA	NA	TTC32	NA	NA	NA	NA	NA	NA	NA	NA	NA	NA	NA	NA	NA	ACTR1B	NA	SNRPB2	TMCC2
NA	TKT	TSPAN7	NA	NA	NA	NA	NA	NA	NA	NA	PUM2	NA	NA	NA	NA	NA	NA	NA	NA	NA	NA	NA	NA	NA	C2orf92	NA	RBL1	KEL
NA	SLMAP	USP9X	NA	NA	NA	NA	NA	NA	NA	NA	ATAD2B	NA	NA	NA	NA	NA	NA	NA	NA	NA	NA	NA	NA	NA	ZAP70	NA	DPM1	SLC6A9
NA	FRMD4B	MAOA	NA	NA	NA	NA	NA	NA	NA	NA	UBXN2A	NA	NA	NA	NA	NA	NA	NA	NA	NA	NA	NA	NA	NA	INPP4A	NA	PFDN4	GATA1
NA	MITF	CDK16	NA	NA	NA	NA	NA	NA	NA	NA	CENPO	NA	NA	NA	NA	NA	NA	NA	NA	NA	NA	NA	NA	NA	MGAT4A	NA	RPS21	TRIM10
NA	EIF4E3	SLC38A5	NA	NA	NA	NA	NA	NA	NA	NA	DNAJC27	NA	NA	NA	NA	NA	NA	NA	NA	NA	NA	NA	NA	NA	TSGA10	NA	UBL5	HBD
NA	GPR27	TBC1D25	NA	NA	NA	NA	NA	NA	NA	NA	POMC	NA	NA	NA	NA	NA	NA	NA	NA	NA	NA	NA	NA	NA	LIPT1	NA	ZNF700	AHSP
NA	PROK2	WDR13	NA	NA	NA	NA	NA	NA	NA	NA	ASXL2	NA	NA	NA	NA	NA	NA	NA	NA	NA	NA	NA	NA	NA	REV1	NA	ZNF254	KLF1
NA	RYBP	GATA1	NA	NA	NA	NA	NA	NA	NA	NA	GAREM2	NA	NA	NA	NA	NA	NA	NA	NA	NA	NA	NA	NA	NA	NPAS2	NA	SNRPD2	E2F2
NA	EBLN2	HDAC6	NA	NA	NA	NA	NA	NA	NA	NA	ADGRF3	NA	NA	NA	NA	NA	NA	NA	NA	NA	NA	NA	NA	NA	CNOT11	NA	RPS11	BCAM
NA	GBE1	PCSK1N	NA	NA	NA	NA	NA	NA	NA	NA	SELENOI	NA	NA	NA	NA	NA	NA	NA	NA	NA	NA	NA	NA	NA	TMEM182	NA	ZNF845	RHD
NA	CHMP2B	WDR45	NA	NA	NA	NA	NA	NA	NA	NA	EMILIN1	NA	NA	NA	NA	NA	NA	NA	NA	NA	NA	NA	NA	NA	TGFBRAP1	NA	ZNF765	ICAM4
NA	ST3GAL6	GNL3L	NA	NA	NA	NA	NA	NA	NA	NA	PREB	NA	NA	NA	NA	NA	NA	NA	NA	NA	NA	NA	NA	NA	UXS1	NA	RPS9	ACP5
NA	CEP97	ALAS2	NA	NA	NA	NA	NA	NA	NA	NA	SLC5A6	NA	NA	NA	NA	NA	NA	NA	NA	NA	NA	NA	NA	NA	CD8B2	NA	PHF5A	EPB42
NA	NFKBIZ	PAGE2B	NA	NA	NA	NA	NA	NA	NA	NA	ATRAID	NA	NA	NA	NA	NA	NA	NA	NA	NA	NA	NA	NA	NA	EDAR	NA	NDUFA6	PPP2R5B
NA	SLC35A5	FAM104B	NA	NA	NA	NA	NA	NA	NA	NA	ZNF513	NA	NA	NA	NA	NA	NA	NA	NA	NA	NA	NA	NA	NA	RGPD5	NA	ATP5PF	OSBP2
NA	USF3	YIPF6	NA	NA	NA	NA	NA	NA	NA	NA	KRTCAP3	NA	NA	NA	NA	NA	NA	NA	NA	NA	NA	NA	NA	NA	RGPD6	NA	PAXBP1	TSPO2
NA	ATP6V1A	FOXO4	NA	NA	NA	NA	NA	NA	NA	NA	CCDC121	NA	NA	NA	NA	NA	NA	NA	NA	NA	NA	NA	NA	NA	ANAPC1	NA	ATP5PO	TAL1
NA	B4GALT4	ATP7A	NA	NA	NA	NA	NA	NA	NA	NA	GPN1	NA	NA	NA	NA	NA	NA	NA	NA	NA	NA	NA	NA	NA	FBLN7	NA	MORC3	HBQ1
NA	GSK3B	SH3BGRL	NA	NA	NA	NA	NA	NA	NA	NA	MRPL33	NA	NA	NA	NA	NA	NA	NA	NA	NA	NA	NA	NA	NA	ZC3H8	NA	NA	MYL4
NA	HCLS1	CENPI	NA	NA	NA	NA	NA	NA	NA	NA	RBKS	NA	NA	NA	NA	NA	NA	NA	NA	NA	NA	NA	NA	NA	RGPD8	NA	NA	SPTA1
NA	HSPBAP1	MBNL3	NA	NA	NA	NA	NA	NA	NA	NA	BABAM2	NA	NA	NA	NA	NA	NA	NA	NA	NA	NA	NA	NA	NA	POLR1B	NA	NA	UROD
NA	SLC49A4	FAM122B	NA	NA	NA	NA	NA	NA	NA	NA	SPDYA	NA	NA	NA	NA	NA	NA	NA	NA	NA	NA	NA	NA	NA	SLC20A1	NA	NA	RHCE
NA	SLC12A8	MOSPD1	NA	NA	NA	NA	NA	NA	NA	NA	TOGARAM2	NA	NA	NA	NA	NA	NA	NA	NA	NA	NA	NA	NA	NA	RABL2A	NA	NA	ABCG2
NA	ZNF148	MAMLD1	NA	NA	NA	NA	NA	NA	NA	NA	LCLAT1	NA	NA	NA	NA	NA	NA	NA	NA	NA	NA	NA	NA	NA	TMEM177	NA	NA	H1-0
NA	OSBPL11	CETN2	NA	NA	NA	NA	NA	NA	NA	NA	CAPN14	NA	NA	NA	NA	NA	NA	NA	NA	NA	NA	NA	NA	NA	PTPN4	NA	NA	SLC6A8
NA	ZXDC	SLC6A8	NA	NA	NA	NA	NA	NA	NA	NA	SLC30A6	NA	NA	NA	NA	NA	NA	NA	NA	NA	NA	NA	NA	NA	BIN1	NA	NA	CA1
NA	RPN1	FAM50A	NA	NA	NA	NA	NA	NA	NA	NA	RASGRP3	NA	NA	NA	NA	NA	NA	NA	NA	NA	NA	NA	NA	NA	ERCC3	NA	NA	GLRX5
NA	RAB7A	FAM3A	NA	NA	NA	NA	NA	NA	NA	NA	CEBPZOS	NA	NA	NA	NA	NA	NA	NA	NA	NA	NA	NA	NA	NA	WDR33	NA	NA	PDZK1IP1
NA	CFAP92	MPP1	NA	NA	NA	NA	NA	NA	NA	NA	RMDN2	NA	NA	NA	NA	NA	NA	NA	NA	NA	NA	NA	NA	NA	SFT2D3	NA	NA	MOSPD1
NA	RAB43	FUNDC2	NA	NA	NA	NA	NA	NA	NA	NA	GEMIN6	NA	NA	NA	NA	NA	NA	NA	NA	NA	NA	NA	NA	NA	POLR2D	NA	NA	SPTB
NA	ISY1	CLIC2	NA	NA	NA	NA	NA	NA	NA	NA	DHX57	NA	NA	NA	NA	NA	NA	NA	NA	NA	NA	NA	NA	NA	HS6ST1	NA	NA	HMBS
NA	COPG1	VAMP7	NA	NA	NA	NA	NA	NA	NA	NA	HAAO	NA	NA	NA	NA	NA	NA	NA	NA	NA	NA	NA	NA	NA	SMPD4	NA	NA	PRDX2
NA	EFCAB12	MFHAS1	NA	NA	NA	NA	NA	NA	NA	NA	PLEKHH2	NA	NA	NA	NA	NA	NA	NA	NA	NA	NA	NA	NA	NA	CCDC115	NA	NA	ANK1
NA	MBD4	NEIL2	NA	NA	NA	NA	NA	NA	NA	NA	DYNC2LI1	NA	NA	NA	NA	NA	NA	NA	NA	NA	NA	NA	NA	NA	IMP4	NA	NA	EPOR
NA	NUDT16	FDFT1	NA	NA	NA	NA	NA	NA	NA	NA	SLC3A1	NA	NA	NA	NA	NA	NA	NA	NA	NA	NA	NA	NA	NA	FAM168B	NA	NA	XK
NA	ACP3	CTSB	NA	NA	NA	NA	NA	NA	NA	NA	ATP6V1E2	NA	NA	NA	NA	NA	NA	NA	NA	NA	NA	NA	NA	NA	MGAT5	NA	NA	SELENBP1
NA	ANAPC13	ZDHHC2	NA	NA	NA	NA	NA	NA	NA	NA	RHOQ	NA	NA	NA	NA	NA	NA	NA	NA	NA	NA	NA	NA	NA	ACVR2A	NA	NA	TNS1
NA	CEP63	VPS37A	NA	NA	NA	NA	NA	NA	NA	NA	PIGF	NA	NA	NA	NA	NA	NA	NA	NA	NA	NA	NA	NA	NA	KIF5C	NA	NA	GCLC
NA	KY	PCM1	NA	NA	NA	NA	NA	NA	NA	NA	CRIPT	NA	NA	NA	NA	NA	NA	NA	NA	NA	NA	NA	NA	NA	ARL5A	NA	NA	ACKR1
NA	PIK3CB	XPO7	NA	NA	NA	NA	NA	NA	NA	NA	SOCS5	NA	NA	NA	NA	NA	NA	NA	NA	NA	NA	NA	NA	NA	ACVR1C	NA	NA	MARCHF2
NA	COPB2	DMTN	NA	NA	NA	NA	NA	NA	NA	NA	MCFD2	NA	NA	NA	NA	NA	NA	NA	NA	NA	NA	NA	NA	NA	ACVR1	NA	NA	SLC4A1
NA	PXYLP1	REEP4	NA	NA	NA	NA	NA	NA	NA	NA	STPG4	NA	NA	NA	NA	NA	NA	NA	NA	NA	NA	NA	NA	NA	SLC4A10	NA	NA	RANBP10
NA	RASA2	SLC25A37	NA	NA	NA	NA	NA	NA	NA	NA	KCNK12	NA	NA	NA	NA	NA	NA	NA	NA	NA	NA	NA	NA	NA	DPP4	NA	NA	CTSE
NA	XRN1	KCTD9	NA	NA	NA	NA	NA	NA	NA	NA	NRXN1	NA	NA	NA	NA	NA	NA	NA	NA	NA	NA	NA	NA	NA	SLC38A11	NA	NA	TRIM58
NA	PLSCR2	BNIP3L	NA	NA	NA	NA	NA	NA	NA	NA	ASB3	NA	NA	NA	NA	NA	NA	NA	NA	NA	NA	NA	NA	NA	BBS5	NA	NA	BPGM
NA	RNF13	ASH2L	NA	NA	NA	NA	NA	NA	NA	NA	ACYP2	NA	NA	NA	NA	NA	NA	NA	NA	NA	NA	NA	NA	NA	PHOSPHO2	NA	NA	TSPAN5
NA	SERP1	LSM1	NA	NA	NA	NA	NA	NA	NA	NA	EML6	NA	NA	NA	NA	NA	NA	NA	NA	NA	NA	NA	NA	NA	GORASP2	NA	NA	MXI1
NA	SELENOT	ANK1	NA	NA	NA	NA	NA	NA	NA	NA	CLHC1	NA	NA	NA	NA	NA	NA	NA	NA	NA	NA	NA	NA	NA	METTL8	NA	NA	SLC2A1
NA	P2RY13	PCMTD1	NA	NA	NA	NA	NA	NA	NA	NA	MTIF2	NA	NA	NA	NA	NA	NA	NA	NA	NA	NA	NA	NA	NA	SLC25A12	NA	NA	CLIC2
NA	MME	TCEA1	NA	NA	NA	NA	NA	NA	NA	NA	PPP4R3B	NA	NA	NA	NA	NA	NA	NA	NA	NA	NA	NA	NA	NA	METAP1D	NA	NA	BLVRB
NA	CCNL1	CA8	NA	NA	NA	NA	NA	NA	NA	NA	PUS10	NA	NA	NA	NA	NA	NA	NA	NA	NA	NA	NA	NA	NA	ITGA6	NA	NA	DMTN
NA	SHOX2	CA1	NA	NA	NA	NA	NA	NA	NA	NA	PEX13	NA	NA	NA	NA	NA	NA	NA	NA	NA	NA	NA	NA	NA	RBM45	NA	NA	ENDOD1
NA	LXN	CA3	NA	NA	NA	NA	NA	NA	NA	NA	C2orf74	NA	NA	NA	NA	NA	NA	NA	NA	NA	NA	NA	NA	NA	PRKRA	NA	NA	ALAS2
NA	FNDC3B	CA2	NA	NA	NA	NA	NA	NA	NA	NA	XPO1	NA	NA	NA	NA	NA	NA	NA	NA	NA	NA	NA	NA	NA	TTN	NA	NA	CA2
NA	MFN1	C8orf88	NA	NA	NA	NA	NA	NA	NA	NA	FAM161A	NA	NA	NA	NA	NA	NA	NA	NA	NA	NA	NA	NA	NA	CCDC141	NA	NA	MPP1
NA	GNB4	RIDA	NA	NA	NA	NA	NA	NA	NA	NA	COMMD1	NA	NA	NA	NA	NA	NA	NA	NA	NA	NA	NA	NA	NA	NUP35	NA	NA	ERMAP
NA	B3GNT5	RNF19A	NA	NA	NA	NA	NA	NA	NA	NA	PNO1	NA	NA	NA	NA	NA	NA	NA	NA	NA	NA	NA	NA	NA	ANKAR	NA	NA	RAD23A
NA	DVL3	PABPC1	NA	NA	NA	NA	NA	NA	NA	NA	FBXO48	NA	NA	NA	NA	NA	NA	NA	NA	NA	NA	NA	NA	NA	OSGEPL1	NA	NA	TMEM9B
NA	FAM131A	UBR5	NA	NA	NA	NA	NA	NA	NA	NA	NFU1	NA	NA	NA	NA	NA	NA	NA	NA	NA	NA	NA	NA	NA	PMS1	NA	NA	HEBP1
NA	SENP2	FAM83A	NA	NA	NA	NA	NA	NA	NA	NA	TIA1	NA	NA	NA	NA	NA	NA	NA	NA	NA	NA	NA	NA	NA	HIBCH	NA	NA	FECH
NA	DGKG	ST3GAL1	NA	NA	NA	NA	NA	NA	NA	NA	CLEC4F	NA	NA	NA	NA	NA	NA	NA	NA	NA	NA	NA	NA	NA	MFSD6	NA	NA	MARCHF8
NA	BCL6	AGO2	NA	NA	NA	NA	NA	NA	NA	NA	MCEE	NA	NA	NA	NA	NA	NA	NA	NA	NA	NA	NA	NA	NA	NEMP2	NA	NA	TRAK2
NA	LPP	TSTA3	NA	NA	NA	NA	NA	NA	NA	NA	CYP26B1	NA	NA	NA	NA	NA	NA	NA	NA	NA	NA	NA	NA	NA	GLS	NA	NA	EIF2AK1
NA	ACAP2	GRINA	NA	NA	NA	NA	NA	NA	NA	NA	PRADC1	NA	NA	NA	NA	NA	NA	NA	NA	NA	NA	NA	NA	NA	STAT4	NA	NA	TENT5C
NA	TNK2	SHARPIN	NA	NA	NA	NA	NA	NA	NA	NA	TPRKB	NA	NA	NA	NA	NA	NA	NA	NA	NA	NA	NA	NA	NA	SLC39A10	NA	NA	BSG
NA	ZDHHC19	MAF1	NA	NA	NA	NA	NA	NA	NA	NA	DGUOK	NA	NA	NA	NA	NA	NA	NA	NA	NA	NA	NA	NA	NA	MARS2	NA	NA	RBM38
NA	SLC51A	VPS28	NA	NA	NA	NA	NA	NA	NA	NA	BOLA3	NA	NA	NA	NA	NA	NA	NA	NA	NA	NA	NA	NA	NA	PLCL1	NA	NA	MAP2K3
NA	PCYT1A	RFX3	NA	NA	NA	NA	NA	NA	NA	NA	SLC4A5	NA	NA	NA	NA	NA	NA	NA	NA	NA	NA	NA	NA	NA	NIF3L1	NA	NA	GYPB
NA	CEP19	RCL1	NA	NA	NA	NA	NA	NA	NA	NA	INO80B	NA	NA	NA	NA	NA	NA	NA	NA	NA	NA	NA	NA	NA	FAM117B	NA	NA	HDGF
NA	SLC49A3	CNTLN	NA	NA	NA	NA	NA	NA	NA	NA	MRPL53	NA	NA	NA	NA	NA	NA	NA	NA	NA	NA	NA	NA	NA	ICA1L	NA	NA	RAP1GAP
NA	PCGF3	BAG1	NA	NA	NA	NA	NA	NA	NA	NA	PCGF1	NA	NA	NA	NA	NA	NA	NA	NA	NA	NA	NA	NA	NA	CARF	NA	NA	MGST3
NA	MAEA	UBAP2	NA	NA	NA	NA	NA	NA	NA	NA	AUP1	NA	NA	NA	NA	NA	NA	NA	NA	NA	NA	NA	NA	NA	CYP20A1	NA	NA	NUDT4
NA	TACC3	DCAF12	NA	NA	NA	NA	NA	NA	NA	NA	POLE4	NA	NA	NA	NA	NA	NA	NA	NA	NA	NA	NA	NA	NA	ABI2	NA	NA	SNCA
NA	C4orf48	KIF24	NA	NA	NA	NA	NA	NA	NA	NA	TMSB10	NA	NA	NA	NA	NA	NA	NA	NA	NA	NA	NA	NA	NA	CD28	NA	NA	SLC25A38
NA	TNIP2	STOML2	NA	NA	NA	NA	NA	NA	NA	NA	RETSAT	NA	NA	NA	NA	NA	NA	NA	NA	NA	NA	NA	NA	NA	CTLA4	NA	NA	RNF123
NA	SH3BP2	FAM214B	NA	NA	NA	NA	NA	NA	NA	NA	ELMOD3	NA	NA	NA	NA	NA	NA	NA	NA	NA	NA	NA	NA	NA	ICOS	NA	NA	GDE1
NA	LRPAP1	MELK	NA	NA	NA	NA	NA	NA	NA	NA	GGCX	NA	NA	NA	NA	NA	NA	NA	NA	NA	NA	NA	NA	NA	ZDBF2	NA	NA	GYPC
NA	KIAA0232	DCAF10	NA	NA	NA	NA	NA	NA	NA	NA	ATOH8	NA	NA	NA	NA	NA	NA	NA	NA	NA	NA	NA	NA	NA	ADAM23	NA	NA	ADIPOR1
NA	TADA2B	SLC25A51	NA	NA	NA	NA	NA	NA	NA	NA	KDM3A	NA	NA	NA	NA	NA	NA	NA	NA	NA	NA	NA	NA	NA	FASTKD2	NA	NA	FBXO7
NA	BOD1L1	PIP5K1B	NA	NA	NA	NA	NA	NA	NA	NA	RNF103	NA	NA	NA	NA	NA	NA	NA	NA	NA	NA	NA	NA	NA	LANCL1	NA	NA	RHAG
NA	CPEB2	FAM122A	NA	NA	NA	NA	NA	NA	NA	NA	RGPD1	NA	NA	NA	NA	NA	NA	NA	NA	NA	NA	NA	NA	NA	IKZF2	NA	NA	HAGH
NA	FBXL5	C9orf40	NA	NA	NA	NA	NA	NA	NA	NA	PLGLB1	NA	NA	NA	NA	NA	NA	NA	NA	NA	NA	NA	NA	NA	ATIC	NA	NA	MKRN1
NA	BST1	UBQLN1	NA	NA	NA	NA	NA	NA	NA	NA	PLGLB2	NA	NA	NA	NA	NA	NA	NA	NA	NA	NA	NA	NA	NA	SMARCAL1	NA	NA	RCL1
NA	MED28	C9orf153	NA	NA	NA	NA	NA	NA	NA	NA	RGPD2	NA	NA	NA	NA	NA	NA	NA	NA	NA	NA	NA	NA	NA	AAMP	NA	NA	OPTN
NA	CCDC149	ISCA1	NA	NA	NA	NA	NA	NA	NA	NA	THNSL2	NA	NA	NA	NA	NA	NA	NA	NA	NA	NA	NA	NA	NA	USP37	NA	NA	ADD2
NA	RBPJ	SECISBP2	NA	NA	NA	NA	NA	NA	NA	NA	IGKV6D-21	NA	NA	NA	NA	NA	NA	NA	NA	NA	NA	NA	NA	NA	CNOT9	NA	NA	XPO7
NA	PGM2	AUH	NA	NA	NA	NA	NA	NA	NA	NA	MRPS5	NA	NA	NA	NA	NA	NA	NA	NA	NA	NA	NA	NA	NA	ZNF142	NA	NA	RIOK3
NA	TBC1D1	TMOD1	NA	NA	NA	NA	NA	NA	NA	NA	PROM2	NA	NA	NA	NA	NA	NA	NA	NA	NA	NA	NA	NA	NA	BCS1L	NA	NA	TFRC
NA	PTTG2	HEMGN	NA	NA	NA	NA	NA	NA	NA	NA	GPAT2	NA	NA	NA	NA	NA	NA	NA	NA	NA	NA	NA	NA	NA	WNT10A	NA	NA	CTNS
NA	TLR10	ANP32B	NA	NA	NA	NA	NA	NA	NA	NA	LMAN2L	NA	NA	NA	NA	NA	NA	NA	NA	NA	NA	NA	NA	NA	ANKZF1	NA	NA	FN3K
NA	TLR1	CTNNAL1	NA	NA	NA	NA	NA	NA	NA	NA	FAM178B	NA	NA	NA	NA	NA	NA	NA	NA	NA	NA	NA	NA	NA	DNPEP	NA	NA	CTSB
NA	TLR6	TMEM245	NA	NA	NA	NA	NA	NA	NA	NA	TMEM131	NA	NA	NA	NA	NA	NA	NA	NA	NA	NA	NA	NA	NA	SPEG	NA	NA	NCOA4
NA	FAM114A1	WDR31	NA	NA	NA	NA	NA	NA	NA	NA	COA5	NA	NA	NA	NA	NA	NA	NA	NA	NA	NA	NA	NA	NA	EPHA4	NA	NA	EPB41
NA	RBM47	ALAD	NA	NA	NA	NA	NA	NA	NA	NA	UNC50	NA	NA	NA	NA	NA	NA	NA	NA	NA	NA	NA	NA	NA	FARSB	NA	NA	KAT2B
NA	NSUN7	STOM	NA	NA	NA	NA	NA	NA	NA	NA	MITD1	NA	NA	NA	NA	NA	NA	NA	NA	NA	NA	NA	NA	NA	DOCK10	NA	NA	FOXO3
NA	TMEM33	PDCL	NA	NA	NA	NA	NA	NA	NA	NA	MRPL30	NA	NA	NA	NA	NA	NA	NA	NA	NA	NA	NA	NA	NA	PID1	NA	NA	DCAF10
NA	DCAF4L1	RC3H2	NA	NA	NA	NA	NA	NA	NA	NA	LYG1	NA	NA	NA	NA	NA	NA	NA	NA	NA	NA	NA	NA	NA	SP140L	NA	NA	CDC27
NA	CHIC2	GAPVD1	NA	NA	NA	NA	NA	NA	NA	NA	CHST10	NA	NA	NA	NA	NA	NA	NA	NA	NA	NA	NA	NA	NA	GPR55	NA	NA	UBAC1
NA	EXOC1	ZNF79	NA	NA	NA	NA	NA	NA	NA	NA	PDCL3	NA	NA	NA	NA	NA	NA	NA	NA	NA	NA	NA	NA	NA	B3GNT7	NA	NA	ACSL6
NA	CRACD	AK1	NA	NA	NA	NA	NA	NA	NA	NA	MRPS9	NA	NA	NA	NA	NA	NA	NA	NA	NA	NA	NA	NA	NA	NCL	NA	NA	ELL2
NA	SULT1B1	ST6GALNAC4	NA	NA	NA	NA	NA	NA	NA	NA	C2orf49	NA	NA	NA	NA	NA	NA	NA	NA	NA	NA	NA	NA	NA	PTMA	NA	NA	SLC25A37
NA	CXCL1	PIP5KL1	NA	NA	NA	NA	NA	NA	NA	NA	RGPD3	NA	NA	NA	NA	NA	NA	NA	NA	NA	NA	NA	NA	NA	COPS7B	NA	NA	FBXO9
NA	CCNG2	DPM2	NA	NA	NA	NA	NA	NA	NA	NA	RGPD4	NA	NA	NA	NA	NA	NA	NA	NA	NA	NA	NA	NA	NA	DIS3L2	NA	NA	C3
NA	ANTXR2	CIZ1	NA	NA	NA	NA	NA	NA	NA	NA	GCC2	NA	NA	NA	NA	NA	NA	NA	NA	NA	NA	NA	NA	NA	ATG16L1	NA	NA	CDR2
NA	PRDM8	ZER1	NA	NA	NA	NA	NA	NA	NA	NA	CCDC138	NA	NA	NA	NA	NA	NA	NA	NA	NA	NA	NA	NA	NA	USP40	NA	NA	GYPA
NA	COQ2	LRRC8A	NA	NA	NA	NA	NA	NA	NA	NA	SEPTIN10	NA	NA	NA	NA	NA	NA	NA	NA	NA	NA	NA	NA	NA	ACKR3	NA	NA	SLC66A2
NA	HPSE	SH3GLB2	NA	NA	NA	NA	NA	NA	NA	NA	SOWAHC	NA	NA	NA	NA	NA	NA	NA	NA	NA	NA	NA	NA	NA	COPS8	NA	NA	PC
NA	GPAT3	CRAT	NA	NA	NA	NA	NA	NA	NA	NA	MTLN	NA	NA	NA	NA	NA	NA	NA	NA	NA	NA	NA	NA	NA	SCLY	NA	NA	DCAF11
NA	WDFY3	C9orf78	NA	NA	NA	NA	NA	NA	NA	NA	TMEM87B	NA	NA	NA	NA	NA	NA	NA	NA	NA	NA	NA	NA	NA	ILKAP	NA	NA	MFHAS1
NA	ARHGAP24	TSC1	NA	NA	NA	NA	NA	NA	NA	NA	CHCHD5	NA	NA	NA	NA	NA	NA	NA	NA	NA	NA	NA	NA	NA	TRAF3IP1	NA	NA	TFDP2
NA	KLHL8	GFI1B	NA	NA	NA	NA	NA	NA	NA	NA	PAX8	NA	NA	NA	NA	NA	NA	NA	NA	NA	NA	NA	NA	NA	NDUFA10	NA	NA	MINPP1
NA	HSD17B13	RALGDS	NA	NA	NA	NA	NA	NA	NA	NA	CBWD2	NA	NA	NA	NA	NA	NA	NA	NA	NA	NA	NA	NA	NA	ANKMY1	NA	NA	FBXO34
NA	HSD17B11	UBAC1	NA	NA	NA	NA	NA	NA	NA	NA	C2orf76	NA	NA	NA	NA	NA	NA	NA	NA	NA	NA	NA	NA	NA	CAPN10	NA	NA	ATG4A
NA	HERC3	QSOX2	NA	NA	NA	NA	NA	NA	NA	NA	EPB41L5	NA	NA	NA	NA	NA	NA	NA	NA	NA	NA	NA	NA	NA	GPR35	NA	NA	ARHGEF12
NA	PDLIM5	SSNA1	NA	NA	NA	NA	NA	NA	NA	NA	TFCP2L1	NA	NA	NA	NA	NA	NA	NA	NA	NA	NA	NA	NA	NA	SNED1	NA	NA	NFE2
NA	DAPP1	PNPLA2	NA	NA	NA	NA	NA	NA	NA	NA	LIMS2	NA	NA	NA	NA	NA	NA	NA	NA	NA	NA	NA	NA	NA	MTERF4	NA	NA	ARL2BP
NA	NFKB1	CHID1	NA	NA	NA	NA	NA	NA	NA	NA	AMMECR1L	NA	NA	NA	NA	NA	NA	NA	NA	NA	NA	NA	NA	NA	PASK	NA	NA	HBB
NA	MANBA	MOB2	NA	NA	NA	NA	NA	NA	NA	NA	POTEJ	NA	NA	NA	NA	NA	NA	NA	NA	NA	NA	NA	NA	NA	FARP2	NA	NA	CAT
NA	TET2	IGF2	NA	NA	NA	NA	NA	NA	NA	NA	ARHGEF4	NA	NA	NA	NA	NA	NA	NA	NA	NA	NA	NA	NA	NA	STK25	NA	NA	SLC30A1
NA	FAM241A	NAP1L4	NA	NA	NA	NA	NA	NA	NA	NA	POTEE	NA	NA	NA	NA	NA	NA	NA	NA	NA	NA	NA	NA	NA	THAP4	NA	NA	CLCN3
NA	TIFA	NUP98	NA	NA	NA	NA	NA	NA	NA	NA	RAB6D	NA	NA	NA	NA	NA	NA	NA	NA	NA	NA	NA	NA	NA	DTYMK	NA	NA	DCUN1D1
NA	ALPK1	HBB	NA	NA	NA	NA	NA	NA	NA	NA	NCKAP5	NA	NA	NA	NA	NA	NA	NA	NA	NA	NA	NA	NA	NA	ING5	NA	NA	SLC10A3
NA	SEC24D	HBD	NA	NA	NA	NA	NA	NA	NA	NA	CCNT2	NA	NA	NA	NA	NA	NA	NA	NA	NA	NA	NA	NA	NA	SETMAR	NA	NA	DAAM1
NA	C4orf3	HBG1	NA	NA	NA	NA	NA	NA	NA	NA	ZRANB3	NA	NA	NA	NA	NA	NA	NA	NA	NA	NA	NA	NA	NA	ITPR1	NA	NA	ALAD
NA	PRDM5	HBG2	NA	NA	NA	NA	NA	NA	NA	NA	DARS1	NA	NA	NA	NA	NA	NA	NA	NA	NA	NA	NA	NA	NA	BHLHE40	NA	NA	TCEA1
NA	KIAA1109	TMEM9B	NA	NA	NA	NA	NA	NA	NA	NA	HNMT	NA	NA	NA	NA	NA	NA	NA	NA	NA	NA	NA	NA	NA	THUMPD3	NA	NA	RNF19A
NA	SLC7A11	NRIP3	NA	NA	NA	NA	NA	NA	NA	NA	MBD5	NA	NA	NA	NA	NA	NA	NA	NA	NA	NA	NA	NA	NA	BRPF1	NA	NA	BMP2K
NA	ELF2	MTRNR2L8	NA	NA	NA	NA	NA	NA	NA	NA	NEB	NA	NA	NA	NA	NA	NA	NA	NA	NA	NA	NA	NA	NA	OGG1	NA	NA	PPOX
NA	RAB33B	MICAL2	NA	NA	NA	NA	NA	NA	NA	NA	CACNB4	NA	NA	NA	NA	NA	NA	NA	NA	NA	NA	NA	NA	NA	RPUSD3	NA	NA	TOP1
NA	MGST2	SOX6	NA	NA	NA	NA	NA	NA	NA	NA	NR4A2	NA	NA	NA	NA	NA	NA	NA	NA	NA	NA	NA	NA	NA	CRELD1	NA	NA	HTRA2
NA	MAML3	C11orf58	NA	NA	NA	NA	NA	NA	NA	NA	ERMN	NA	NA	NA	NA	NA	NA	NA	NA	NA	NA	NA	NA	NA	TATDN2	NA	NA	UROS
NA	USP38	KIF18A	NA	NA	NA	NA	NA	NA	NA	NA	PKP4	NA	NA	NA	NA	NA	NA	NA	NA	NA	NA	NA	NA	NA	VGLL4	NA	NA	BNIP3L
NA	GAB1	QSER1	NA	NA	NA	NA	NA	NA	NA	NA	TANC1	NA	NA	NA	NA	NA	NA	NA	NA	NA	NA	NA	NA	NA	TAMM41	NA	NA	PSMD9
NA	SMAD1	CAT	NA	NA	NA	NA	NA	NA	NA	NA	WDSUB1	NA	NA	NA	NA	NA	NA	NA	NA	NA	NA	NA	NA	NA	TSEN2	NA	NA	UCP2
NA	ARFIP1	PDHX	NA	NA	NA	NA	NA	NA	NA	NA	CD302	NA	NA	NA	NA	NA	NA	NA	NA	NA	NA	NA	NA	NA	FBLN2	NA	NA	PGLS
NA	TMEM131L	CKAP5	NA	NA	NA	NA	NA	NA	NA	NA	LY75	NA	NA	NA	NA	NA	NA	NA	NA	NA	NA	NA	NA	NA	WNT7A	NA	NA	MARK3
NA	TLR2	SLC43A1	NA	NA	NA	NA	NA	NA	NA	NA	ITGB6	NA	NA	NA	NA	NA	NA	NA	NA	NA	NA	NA	NA	NA	MRPS25	NA	NA	SLC7A11
NA	PPID	YPEL4	NA	NA	NA	NA	NA	NA	NA	NA	PSMD14	NA	NA	NA	NA	NA	NA	NA	NA	NA	NA	NA	NA	NA	CAPN7	NA	NA	LPIN2
NA	KLHL2	VWCE	NA	NA	NA	NA	NA	NA	NA	NA	SCN3A	NA	NA	NA	NA	NA	NA	NA	NA	NA	NA	NA	NA	NA	COLQ	NA	NA	KLF3
NA	GK3P	DDB1	NA	NA	NA	NA	NA	NA	NA	NA	CERS6	NA	NA	NA	NA	NA	NA	NA	NA	NA	NA	NA	NA	NA	HACL1	NA	NA	ADD1
NA	GALNT7	RAB3IL1	NA	NA	NA	NA	NA	NA	NA	NA	KLHL23	NA	NA	NA	NA	NA	NA	NA	NA	NA	NA	NA	NA	NA	BTD	NA	NA	FOXJ2
NA	ACSL1	PRDX5	NA	NA	NA	NA	NA	NA	NA	NA	UBR3	NA	NA	NA	NA	NA	NA	NA	NA	NA	NA	NA	NA	NA	OXNAD1	NA	NA	GYPE
NA	CCT5	PPP2R5B	NA	NA	NA	NA	NA	NA	NA	NA	MYO3B	NA	NA	NA	NA	NA	NA	NA	NA	NA	NA	NA	NA	NA	RFTN1	NA	NA	ISCA1
NA	ROPN1L	TM7SF2	NA	NA	NA	NA	NA	NA	NA	NA	GAD1	NA	NA	NA	NA	NA	NA	NA	NA	NA	NA	NA	NA	NA	SATB1	NA	NA	CAST
NA	ZNF622	CCS	NA	NA	NA	NA	NA	NA	NA	NA	DYNC1I2	NA	NA	NA	NA	NA	NA	NA	NA	NA	NA	NA	NA	NA	NR1D2	NA	NA	LMO2
NA	MYO10	RPS6KB2	NA	NA	NA	NA	NA	NA	NA	NA	PDK1	NA	NA	NA	NA	NA	NA	NA	NA	NA	NA	NA	NA	NA	SLC4A7	NA	NA	BTRC
NA	BASP1	CLPB	NA	NA	NA	NA	NA	NA	NA	NA	RAPGEF4	NA	NA	NA	NA	NA	NA	NA	NA	NA	NA	NA	NA	NA	CMC1	NA	NA	HTATIP2
NA	GOLPH3	RAB6A	NA	NA	NA	NA	NA	NA	NA	NA	ATF2	NA	NA	NA	NA	NA	NA	NA	NA	NA	NA	NA	NA	NA	GPD1L	NA	NA	H4C3
NA	SLC1A3	UCP2	NA	NA	NA	NA	NA	NA	NA	NA	ATP5MC3	NA	NA	NA	NA	NA	NA	NA	NA	NA	NA	NA	NA	NA	CMTM8	NA	NA	AQP3
NA	RICTOR	PPME1	NA	NA	NA	NA	NA	NA	NA	NA	MTX2	NA	NA	NA	NA	NA	NA	NA	NA	NA	NA	NA	NA	NA	CCR4	NA	NA	GMPS
NA	PARP8	PGM2L1	NA	NA	NA	NA	NA	NA	NA	NA	TTC30B	NA	NA	NA	NA	NA	NA	NA	NA	NA	NA	NA	NA	NA	UBP1	NA	NA	KDM7A
NA	ITGA1	CAPN5	NA	NA	NA	NA	NA	NA	NA	NA	TTC30A	NA	NA	NA	NA	NA	NA	NA	NA	NA	NA	NA	NA	NA	CLASP2	NA	NA	NFE2L1
NA	PELO	CEP295	NA	NA	NA	NA	NA	NA	NA	NA	OSBPL6	NA	NA	NA	NA	NA	NA	NA	NA	NA	NA	NA	NA	NA	VILL	NA	NA	SDCBP
NA	SNX18	SRSF8	NA	NA	NA	NA	NA	NA	NA	NA	PLEKHA3	NA	NA	NA	NA	NA	NA	NA	NA	NA	NA	NA	NA	NA	PLCD1	NA	NA	CCND3
NA	MAP3K1	ENDOD1	NA	NA	NA	NA	NA	NA	NA	NA	DUSP19	NA	NA	NA	NA	NA	NA	NA	NA	NA	NA	NA	NA	NA	DLEC1	NA	NA	AGPAT4
NA	PLK2	SESN3	NA	NA	NA	NA	NA	NA	NA	NA	ZNF804A	NA	NA	NA	NA	NA	NA	NA	NA	NA	NA	NA	NA	NA	ACVR2B	NA	NA	NEK7
NA	ZSWIM6	ARHGAP42	NA	NA	NA	NA	NA	NA	NA	NA	ITGAV	NA	NA	NA	NA	NA	NA	NA	NA	NA	NA	NA	NA	NA	EXOG	NA	NA	GCLM
NA	SGTB	BIRC2	NA	NA	NA	NA	NA	NA	NA	NA	CALCRL	NA	NA	NA	NA	NA	NA	NA	NA	NA	NA	NA	NA	NA	ZNF619	NA	NA	LRP10
NA	CCDC125	REXO2	NA	NA	NA	NA	NA	NA	NA	NA	COL5A2	NA	NA	NA	NA	NA	NA	NA	NA	NA	NA	NA	NA	NA	ZNF620	NA	NA	CPOX
NA	GTF2H2C	SIK3	NA	NA	NA	NA	NA	NA	NA	NA	INPP1	NA	NA	NA	NA	NA	NA	NA	NA	NA	NA	NA	NA	NA	ZNF621	NA	NA	SLC22A4
NA	GTF2H2	DDX6	NA	NA	NA	NA	NA	NA	NA	NA	MYO1B	NA	NA	NA	NA	NA	NA	NA	NA	NA	NA	NA	NA	NA	ULK4	NA	NA	YPEL5
NA	ZNF366	HMBS	NA	NA	NA	NA	NA	NA	NA	NA	DNAH7	NA	NA	NA	NA	NA	NA	NA	NA	NA	NA	NA	NA	NA	VIPR1	NA	NA	GAPVD1
NA	HEXB	ARHGEF12	NA	NA	NA	NA	NA	NA	NA	NA	CCDC150	NA	NA	NA	NA	NA	NA	NA	NA	NA	NA	NA	NA	NA	SEC22C	NA	NA	KHNYN
NA	HMGCR	TBCEL	NA	NA	NA	NA	NA	NA	NA	NA	HSPD1	NA	NA	NA	NA	NA	NA	NA	NA	NA	NA	NA	NA	NA	ZNF662	NA	NA	VEZF1
NA	CERT1	TECTA	NA	NA	NA	NA	NA	NA	NA	NA	HSPE1	NA	NA	NA	NA	NA	NA	NA	NA	NA	NA	NA	NA	NA	ZNF852	NA	NA	BLVRA
NA	IQGAP2	SIAE	NA	NA	NA	NA	NA	NA	NA	NA	MOB4	NA	NA	NA	NA	NA	NA	NA	NA	NA	NA	NA	NA	NA	ZNF502	NA	NA	NR3C1
NA	F2RL1	CCDC15	NA	NA	NA	NA	NA	NA	NA	NA	SATB2	NA	NA	NA	NA	NA	NA	NA	NA	NA	NA	NA	NA	NA	TMEM42	NA	NA	SEC14L1
NA	AP3B1	ZBTB44	NA	NA	NA	NA	NA	NA	NA	NA	FTCDNL1	NA	NA	NA	NA	NA	NA	NA	NA	NA	NA	NA	NA	NA	EXOSC7	NA	NA	LAMP2
NA	LHFPL2	AKR1E2	NA	NA	NA	NA	NA	NA	NA	NA	C2orf69	NA	NA	NA	NA	NA	NA	NA	NA	NA	NA	NA	NA	NA	LARS2	NA	NA	CIR1
NA	ARSB	CAMK1D	NA	NA	NA	NA	NA	NA	NA	NA	TYW5	NA	NA	NA	NA	NA	NA	NA	NA	NA	NA	NA	NA	NA	LIMD1	NA	NA	BACH1
NA	ZFYVE16	OPTN	NA	NA	NA	NA	NA	NA	NA	NA	MAIP1	NA	NA	NA	NA	NA	NA	NA	NA	NA	NA	NA	NA	NA	SACM1L	NA	NA	EZH1
NA	ANKRD34B	FRMD4A	NA	NA	NA	NA	NA	NA	NA	NA	KCTD18	NA	NA	NA	NA	NA	NA	NA	NA	NA	NA	NA	NA	NA	FYCO1	NA	NA	PICALM
NA	FAM172A	RSU1	NA	NA	NA	NA	NA	NA	NA	NA	BZW1	NA	NA	NA	NA	NA	NA	NA	NA	NA	NA	NA	NA	NA	CXCR6	NA	NA	USP15
NA	KIAA0825	HACD1	NA	NA	NA	NA	NA	NA	NA	NA	TMEM237	NA	NA	NA	NA	NA	NA	NA	NA	NA	NA	NA	NA	NA	ALS2CL	NA	NA	ATP6V0A1
NA	GLRX	STAM	NA	NA	NA	NA	NA	NA	NA	NA	ALS2	NA	NA	NA	NA	NA	NA	NA	NA	NA	NA	NA	NA	NA	ELP6	NA	NA	CROCCP2
NA	CAST	PIP4K2A	NA	NA	NA	NA	NA	NA	NA	NA	CDK15	NA	NA	NA	NA	NA	NA	NA	NA	NA	NA	NA	NA	NA	SMARCC1	NA	NA	HBZ
NA	ST8SIA4	MARCHF8	NA	NA	NA	NA	NA	NA	NA	NA	WDR12	NA	NA	NA	NA	NA	NA	NA	NA	NA	NA	NA	NA	NA	DHX30	NA	NA	TNRC6B
NA	PJA2	ZFAND4	NA	NA	NA	NA	NA	NA	NA	NA	RAPH1	NA	NA	NA	NA	NA	NA	NA	NA	NA	NA	NA	NA	NA	MAP4	NA	NA	SLC11A2
NA	APC	TIMM23	NA	NA	NA	NA	NA	NA	NA	NA	NRP2	NA	NA	NA	NA	NA	NA	NA	NA	NA	NA	NA	NA	NA	ZNF589	NA	NA	RBM5
NA	FEM1C	NCOA4	NA	NA	NA	NA	NA	NA	NA	NA	INO80D	NA	NA	NA	NA	NA	NA	NA	NA	NA	NA	NA	NA	NA	CELSR3	NA	NA	SYNJ1
NA	SEMA6A	DNA2	NA	NA	NA	NA	NA	NA	NA	NA	NDUFS1	NA	NA	NA	NA	NA	NA	NA	NA	NA	NA	NA	NA	NA	NCKIPSD	NA	NA	BTG2
NA	LMNB1	HK1	NA	NA	NA	NA	NA	NA	NA	NA	CREB1	NA	NA	NA	NA	NA	NA	NA	NA	NA	NA	NA	NA	NA	P4HTM	NA	NA	ALDH1L1
NA	FBN2	EIF4EBP2	NA	NA	NA	NA	NA	NA	NA	NA	METTL21A	NA	NA	NA	NA	NA	NA	NA	NA	NA	NA	NA	NA	NA	IMPDH2	NA	NA	MBOAT2
NA	FNIP1	FAM149B1	NA	NA	NA	NA	NA	NA	NA	NA	CCNYL1	NA	NA	NA	NA	NA	NA	NA	NA	NA	NA	NA	NA	NA	QRICH1	NA	NA	PIGQ
NA	P4HA2	MRPS16	NA	NA	NA	NA	NA	NA	NA	NA	PTH2R	NA	NA	NA	NA	NA	NA	NA	NA	NA	NA	NA	NA	NA	DAG1	NA	NA	CCDC28A
NA	AFF4	ANXA7	NA	NA	NA	NA	NA	NA	NA	NA	MAP2	NA	NA	NA	NA	NA	NA	NA	NA	NA	NA	NA	NA	NA	GMPPB	NA	NA	P4HA2
NA	FSTL4	PPP3CB	NA	NA	NA	NA	NA	NA	NA	NA	CPS1	NA	NA	NA	NA	NA	NA	NA	NA	NA	NA	NA	NA	NA	MON1A	NA	NA	NNT
NA	PPP2CA	EIF5AL1	NA	NA	NA	NA	NA	NA	NA	NA	SPAG16	NA	NA	NA	NA	NA	NA	NA	NA	NA	NA	NA	NA	NA	NAA80	NA	NA	NARF
NA	SEC24A	GHITM	NA	NA	NA	NA	NA	NA	NA	NA	FN1	NA	NA	NA	NA	NA	NA	NA	NA	NA	NA	NA	NA	NA	NPRL2	NA	NA	SIDT2
NA	MACROH2A1	MINPP1	NA	NA	NA	NA	NA	NA	NA	NA	MREG	NA	NA	NA	NA	NA	NA	NA	NA	NA	NA	NA	NA	NA	C3orf18	NA	NA	ALDH6A1
NA	CDC25C	IFIT1B	NA	NA	NA	NA	NA	NA	NA	NA	RNF25	NA	NA	NA	NA	NA	NA	NA	NA	NA	NA	NA	NA	NA	HEMK1	NA	NA	ABCB6
NA	FAM53C	PCGF5	NA	NA	NA	NA	NA	NA	NA	NA	STK36	NA	NA	NA	NA	NA	NA	NA	NA	NA	NA	NA	NA	NA	RBM15B	NA	NA	ASNS
NA	KDM3B	SORBS1	NA	NA	NA	NA	NA	NA	NA	NA	TTLL4	NA	NA	NA	NA	NA	NA	NA	NA	NA	NA	NA	NA	NA	DCAF1	NA	NA	ICAM4
NA	CTNNA1	PI4K2A	NA	NA	NA	NA	NA	NA	NA	NA	NHEJ1	NA	NA	NA	NA	NA	NA	NA	NA	NA	NA	NA	NA	NA	RAD54L2	NA	NA	TMCC2
NA	SRA1	HPS1	NA	NA	NA	NA	NA	NA	NA	NA	SLC23A3	NA	NA	NA	NA	NA	NA	NA	NA	NA	NA	NA	NA	NA	TEX264	NA	NA	GATA1
NA	APBB3	DPCD	NA	NA	NA	NA	NA	NA	NA	NA	ABCB6	NA	NA	NA	NA	NA	NA	NA	NA	NA	NA	NA	NA	NA	PCBP4	NA	NA	HBD
NA	CD14	POLL	NA	NA	NA	NA	NA	NA	NA	NA	GLB1L	NA	NA	NA	NA	NA	NA	NA	NA	NA	NA	NA	NA	NA	ABHD14B	NA	NA	KEL
NA	TMCO6	FBXW4	NA	NA	NA	NA	NA	NA	NA	NA	PTPRN	NA	NA	NA	NA	NA	NA	NA	NA	NA	NA	NA	NA	NA	ABHD14A	NA	NA	KLF1
NA	IK	MXI1	NA	NA	NA	NA	NA	NA	NA	NA	GMPPA	NA	NA	NA	NA	NA	NA	NA	NA	NA	NA	NA	NA	NA	DUSP7	NA	NA	PDZK1IP1
NA	HARS2	FAM204A	NA	NA	NA	NA	NA	NA	NA	NA	STK11IP	NA	NA	NA	NA	NA	NA	NA	NA	NA	NA	NA	NA	NA	WDR82	NA	NA	EPB42
NA	ARHGAP26	RGS10	NA	NA	NA	NA	NA	NA	NA	NA	SLC4A3	NA	NA	NA	NA	NA	NA	NA	NA	NA	NA	NA	NA	NA	NISCH	NA	NA	MYL4
NA	NR3C1	TIAL1	NA	NA	NA	NA	NA	NA	NA	NA	SGPP2	NA	NA	NA	NA	NA	NA	NA	NA	NA	NA	NA	NA	NA	SFMBT1	NA	NA	RHD
NA	FBXO38	OAT	NA	NA	NA	NA	NA	NA	NA	NA	AP1S3	NA	NA	NA	NA	NA	NA	NA	NA	NA	NA	NA	NA	NA	RFT1	NA	NA	E2F2
NA	CSNK1A1	LHPP	NA	NA	NA	NA	NA	NA	NA	NA	SERPINE2	NA	NA	NA	NA	NA	NA	NA	NA	NA	NA	NA	NA	NA	ACTR8	NA	NA	SLC6A9
NA	NDST1	ZRANB1	NA	NA	NA	NA	NA	NA	NA	NA	FAM124B	NA	NA	NA	NA	NA	NA	NA	NA	NA	NA	NA	NA	NA	APPL1	NA	NA	PPP2R5B
NA	SMIM3	UROS	NA	NA	NA	NA	NA	NA	NA	NA	IRS1	NA	NA	NA	NA	NA	NA	NA	NA	NA	NA	NA	NA	NA	PDE12	NA	NA	MOSPD1
NA	CCDC69	NINJ2	NA	NA	NA	NA	NA	NA	NA	NA	COL4A4	NA	NA	NA	NA	NA	NA	NA	NA	NA	NA	NA	NA	NA	FLNB	NA	NA	PRDX2
NA	GM2A	WNK1	NA	NA	NA	NA	NA	NA	NA	NA	SLC16A14	NA	NA	NA	NA	NA	NA	NA	NA	NA	NA	NA	NA	NA	ABHD6	NA	NA	AHSP
NA	MFAP3	CD9	NA	NA	NA	NA	NA	NA	NA	NA	PDE6D	NA	NA	NA	NA	NA	NA	NA	NA	NA	NA	NA	NA	NA	KCTD6	NA	NA	SLC6A8
NA	SAP30L	PTMS	NA	NA	NA	NA	NA	NA	NA	NA	TIGD1	NA	NA	NA	NA	NA	NA	NA	NA	NA	NA	NA	NA	NA	FHIT	NA	NA	HMBS
NA	CNOT8	FOXJ2	NA	NA	NA	NA	NA	NA	NA	NA	EIF4E2	NA	NA	NA	NA	NA	NA	NA	NA	NA	NA	NA	NA	NA	SLC25A26	NA	NA	HBQ1
NA	ADAM19	YBX3	NA	NA	NA	NA	NA	NA	NA	NA	GIGYF2	NA	NA	NA	NA	NA	NA	NA	NA	NA	NA	NA	NA	NA	LRIG1	NA	NA	HEBP1
NA	RNF145	CREBL2	NA	NA	NA	NA	NA	NA	NA	NA	SH3BP4	NA	NA	NA	NA	NA	NA	NA	NA	NA	NA	NA	NA	NA	SUCLG2	NA	NA	SPTB
NA	UBLCP1	HEBP1	NA	NA	NA	NA	NA	NA	NA	NA	COL6A3	NA	NA	NA	NA	NA	NA	NA	NA	NA	NA	NA	NA	NA	TAFA1	NA	NA	BCAM
NA	CCNJL	H2AJ	NA	NA	NA	NA	NA	NA	NA	NA	RBM44	NA	NA	NA	NA	NA	NA	NA	NA	NA	NA	NA	NA	NA	FOXP1	NA	NA	TRIM10
NA	DOCK2	ART4	NA	NA	NA	NA	NA	NA	NA	NA	PER2	NA	NA	NA	NA	NA	NA	NA	NA	NA	NA	NA	NA	NA	SHQ1	NA	NA	H1-0
NA	SH3PXD2B	STRAP	NA	NA	NA	NA	NA	NA	NA	NA	ASB1	NA	NA	NA	NA	NA	NA	NA	NA	NA	NA	NA	NA	NA	ZNF717	NA	NA	OSBP2
NA	DUSP1	CMAS	NA	NA	NA	NA	NA	NA	NA	NA	COPS9	NA	NA	NA	NA	NA	NA	NA	NA	NA	NA	NA	NA	NA	DHFR2	NA	NA	UROD
NA	ATP6V0E1	FGFR1OP2	NA	NA	NA	NA	NA	NA	NA	NA	GPC1	NA	NA	NA	NA	NA	NA	NA	NA	NA	NA	NA	NA	NA	ARL6	NA	NA	BLVRB
NA	CREBRF	CAPRIN2	NA	NA	NA	NA	NA	NA	NA	NA	DUSP28	NA	NA	NA	NA	NA	NA	NA	NA	NA	NA	NA	NA	NA	RIOX2	NA	NA	GLRX5
NA	HRH2	SLC48A1	NA	NA	NA	NA	NA	NA	NA	NA	CROCC2	NA	NA	NA	NA	NA	NA	NA	NA	NA	NA	NA	NA	NA	CLDND1	NA	NA	ANK1
NA	NSD1	TROAP	NA	NA	NA	NA	NA	NA	NA	NA	PPP1R7	NA	NA	NA	NA	NA	NA	NA	NA	NA	NA	NA	NA	NA	GPR15	NA	NA	MINPP1
NA	RAB24	METTL7A	NA	NA	NA	NA	NA	NA	NA	NA	BOK	NA	NA	NA	NA	NA	NA	NA	NA	NA	NA	NA	NA	NA	CMSS1	NA	NA	TAL1
NA	MXD3	GALNT6	NA	NA	NA	NA	NA	NA	NA	NA	PDCD1	NA	NA	NA	NA	NA	NA	NA	NA	NA	NA	NA	NA	NA	NIT2	NA	NA	RHCE
NA	PRELID1	KRT1	NA	NA	NA	NA	NA	NA	NA	NA	RTP5	NA	NA	NA	NA	NA	NA	NA	NA	NA	NA	NA	NA	NA	CBLB	NA	NA	SELENBP1
NA	LMAN2	MYG1	NA	NA	NA	NA	NA	NA	NA	NA	CHL1	NA	NA	NA	NA	NA	NA	NA	NA	NA	NA	NA	NA	NA	CD47	NA	NA	SLC4A1
NA	F12	PCBP2	NA	NA	NA	NA	NA	NA	NA	NA	TRNT1	NA	NA	NA	NA	NA	NA	NA	NA	NA	NA	NA	NA	NA	DZIP3	NA	NA	TSPAN5
NA	GRK6	COPZ1	NA	NA	NA	NA	NA	NA	NA	NA	SUMF1	NA	NA	NA	NA	NA	NA	NA	NA	NA	NA	NA	NA	NA	TRAT1	NA	NA	TNS1
NA	PRR7	RAB5B	NA	NA	NA	NA	NA	NA	NA	NA	OXTR	NA	NA	NA	NA	NA	NA	NA	NA	NA	NA	NA	NA	NA	NECTIN3	NA	NA	SPTA1
NA	DBN1	PA2G4	NA	NA	NA	NA	NA	NA	NA	NA	JAGN1	NA	NA	NA	NA	NA	NA	NA	NA	NA	NA	NA	NA	NA	CD96	NA	NA	PSMD9
NA	PDLIM7	ATP5F1B	NA	NA	NA	NA	NA	NA	NA	NA	IL17RE	NA	NA	NA	NA	NA	NA	NA	NA	NA	NA	NA	NA	NA	ZBED2	NA	NA	MARCHF2
NA	DOK3	PTGES3	NA	NA	NA	NA	NA	NA	NA	NA	IL17RC	NA	NA	NA	NA	NA	NA	NA	NA	NA	NA	NA	NA	NA	GCSAM	NA	NA	CTSE
NA	ADAMTS2	NACA	NA	NA	NA	NA	NA	NA	NA	NA	PRRT3	NA	NA	NA	NA	NA	NA	NA	NA	NA	NA	NA	NA	NA	CD200R1	NA	NA	SMOX
NA	RNF130	ATP23	NA	NA	NA	NA	NA	NA	NA	NA	FANCD2	NA	NA	NA	NA	NA	NA	NA	NA	NA	NA	NA	NA	NA	GTPBP8	NA	NA	H4C3
NA	BTNL8	RAB3IP	NA	NA	NA	NA	NA	NA	NA	NA	VHL	NA	NA	NA	NA	NA	NA	NA	NA	NA	NA	NA	NA	NA	NEPRO	NA	NA	TRIM58
NA	TRIM7	C12orf29	NA	NA	NA	NA	NA	NA	NA	NA	MKRN2	NA	NA	NA	NA	NA	NA	NA	NA	NA	NA	NA	NA	NA	CFAP44	NA	NA	RHAG
NA	DUSP22	POC1B	NA	NA	NA	NA	NA	NA	NA	NA	CAND2	NA	NA	NA	NA	NA	NA	NA	NA	NA	NA	NA	NA	NA	SPICE1	NA	NA	GYPA
NA	NRN1	NUDT4	NA	NA	NA	NA	NA	NA	NA	NA	HDAC11	NA	NA	NA	NA	NA	NA	NA	NA	NA	NA	NA	NA	NA	SIDT1	NA	NA	GCLC
NA	MAK	GAS2L3	NA	NA	NA	NA	NA	NA	NA	NA	CHCHD4	NA	NA	NA	NA	NA	NA	NA	NA	NA	NA	NA	NA	NA	ZDHHC23	NA	NA	CA1
NA	HIVEP1	CHPT1	NA	NA	NA	NA	NA	NA	NA	NA	AC090004.1	NA	NA	NA	NA	NA	NA	NA	NA	NA	NA	NA	NA	NA	ZBTB20	NA	NA	RAD23A
NA	TBC1D7	PARPBP	NA	NA	NA	NA	NA	NA	NA	NA	RBSN	NA	NA	NA	NA	NA	NA	NA	NA	NA	NA	NA	NA	NA	POGLUT1	NA	NA	EPOR
NA	MYLIP	TCP11L2	NA	NA	NA	NA	NA	NA	NA	NA	METTL6	NA	NA	NA	NA	NA	NA	NA	NA	NA	NA	NA	NA	NA	LRRC58	NA	NA	ACP5
NA	ATXN1	ISCU	NA	NA	NA	NA	NA	NA	NA	NA	ANKRD28	NA	NA	NA	NA	NA	NA	NA	NA	NA	NA	NA	NA	NA	RABL3	NA	NA	DMTN
NA	NUP153	HECTD4	NA	NA	NA	NA	NA	NA	NA	NA	ZNF385D	NA	NA	NA	NA	NA	NA	NA	NA	NA	NA	NA	NA	NA	CCDC58	NA	NA	HDGF
NA	KIF13A	PLBD2	NA	NA	NA	NA	NA	NA	NA	NA	UBE2E2	NA	NA	NA	NA	NA	NA	NA	NA	NA	NA	NA	NA	NA	FAM162A	NA	NA	ELL2
NA	KDM1B	TESC	NA	NA	NA	NA	NA	NA	NA	NA	UBE2E1	NA	NA	NA	NA	NA	NA	NA	NA	NA	NA	NA	NA	NA	PARP15	NA	NA	TSPO2
NA	RNF144B	SUDS3	NA	NA	NA	NA	NA	NA	NA	NA	NKIRAS1	NA	NA	NA	NA	NA	NA	NA	NA	NA	NA	NA	NA	NA	SEC22A	NA	NA	BPGM
NA	MBOAT1	DYNLL1	NA	NA	NA	NA	NA	NA	NA	NA	THRB	NA	NA	NA	NA	NA	NA	NA	NA	NA	NA	NA	NA	NA	HACD2	NA	NA	CTNS
NA	E2F3	RNF10	NA	NA	NA	NA	NA	NA	NA	NA	NGLY1	NA	NA	NA	NA	NA	NA	NA	NA	NA	NA	NA	NA	NA	UMPS	NA	NA	MPP1
NA	KIAA0319	MLXIP	NA	NA	NA	NA	NA	NA	NA	NA	OXSM	NA	NA	NA	NA	NA	NA	NA	NA	NA	NA	NA	NA	NA	SLC41A3	NA	NA	MXI1
NA	TDP2	KNTC1	NA	NA	NA	NA	NA	NA	NA	NA	NEK10	NA	NA	NA	NA	NA	NA	NA	NA	NA	NA	NA	NA	NA	CHCHD6	NA	NA	GYPC
NA	ACOT13	CDK2AP1	NA	NA	NA	NA	NA	NA	NA	NA	RBMS3	NA	NA	NA	NA	NA	NA	NA	NA	NA	NA	NA	NA	NA	PLXNA1	NA	NA	XK
NA	ARMH2	STX2	NA	NA	NA	NA	NA	NA	NA	NA	CNOT10	NA	NA	NA	NA	NA	NA	NA	NA	NA	NA	NA	NA	NA	EEFSEC	NA	NA	SLC2A1
NA	RIPOR2	PABPC3	NA	NA	NA	NA	NA	NA	NA	NA	TRIM71	NA	NA	NA	NA	NA	NA	NA	NA	NA	NA	NA	NA	NA	GATA2	NA	NA	SLC7A11
NA	H1-6	CDK8	NA	NA	NA	NA	NA	NA	NA	NA	STAC	NA	NA	NA	NA	NA	NA	NA	NA	NA	NA	NA	NA	NA	ACAD9	NA	NA	HAGH
NA	H2AC6	USP12	NA	NA	NA	NA	NA	NA	NA	NA	EPM2AIP1	NA	NA	NA	NA	NA	NA	NA	NA	NA	NA	NA	NA	NA	HMCES	NA	NA	RANBP10
NA	H4C4	RASL11A	NA	NA	NA	NA	NA	NA	NA	NA	MLH1	NA	NA	NA	NA	NA	NA	NA	NA	NA	NA	NA	NA	NA	H1-10	NA	NA	ACKR1
NA	H4C8	LNX2	NA	NA	NA	NA	NA	NA	NA	NA	SLC22A13	NA	NA	NA	NA	NA	NA	NA	NA	NA	NA	NA	NA	NA	PIK3R4	NA	NA	BSG
NA	BTN2A1	POLR1D	NA	NA	NA	NA	NA	NA	NA	NA	XYLB	NA	NA	NA	NA	NA	NA	NA	NA	NA	NA	NA	NA	NA	ASTE1	NA	NA	SNCA
NA	NKAPL	SLC7A1	NA	NA	NA	NA	NA	NA	NA	NA	CCR8	NA	NA	NA	NA	NA	NA	NA	NA	NA	NA	NA	NA	NA	ACAD11	NA	NA	BLVRA
NA	HLA-G	KATNAL1	NA	NA	NA	NA	NA	NA	NA	NA	TRAK1	NA	NA	NA	NA	NA	NA	NA	NA	NA	NA	NA	NA	NA	UBA5	NA	NA	ENDOD1
NA	PPP1R10	RGCC	NA	NA	NA	NA	NA	NA	NA	NA	SS18L2	NA	NA	NA	NA	NA	NA	NA	NA	NA	NA	NA	NA	NA	NPHP3	NA	NA	ALAS2
NA	FLOT1	SPRYD7	NA	NA	NA	NA	NA	NA	NA	NA	POMGNT2	NA	NA	NA	NA	NA	NA	NA	NA	NA	NA	NA	NA	NA	SRPRB	NA	NA	RCL1
NA	IER3	CKAP2	NA	NA	NA	NA	NA	NA	NA	NA	TCAIM	NA	NA	NA	NA	NA	NA	NA	NA	NA	NA	NA	NA	NA	RYK	NA	NA	EIF2AK1
NA	POU5F1	DIAPH3	NA	NA	NA	NA	NA	NA	NA	NA	ZKSCAN7	NA	NA	NA	NA	NA	NA	NA	NA	NA	NA	NA	NA	NA	TRPC1	NA	NA	GYPB
NA	NFKBIL1	ABCC4	NA	NA	NA	NA	NA	NA	NA	NA	ZNF660	NA	NA	NA	NA	NA	NA	NA	NA	NA	NA	NA	NA	NA	HLTF	NA	NA	OPTN
NA	LST1	RAP2A	NA	NA	NA	NA	NA	NA	NA	NA	ZNF197	NA	NA	NA	NA	NA	NA	NA	NA	NA	NA	NA	NA	NA	PFN2	NA	NA	ERMAP
NA	GPANK1	CUL4A	NA	NA	NA	NA	NA	NA	NA	NA	ZNF35	NA	NA	NA	NA	NA	NA	NA	NA	NA	NA	NA	NA	NA	GPR171	NA	NA	NUDT4
NA	LY6G5C	TFDP1	NA	NA	NA	NA	NA	NA	NA	NA	ZNF501	NA	NA	NA	NA	NA	NA	NA	NA	NA	NA	NA	NA	NA	DHX36	NA	NA	CLIC2
NA	ABHD16A	PNP	NA	NA	NA	NA	NA	NA	NA	NA	CDCP1	NA	NA	NA	NA	NA	NA	NA	NA	NA	NA	NA	NA	NA	SLC33A1	NA	NA	TENT5C
NA	DDAH2	RAB2B	NA	NA	NA	NA	NA	NA	NA	NA	CCR9	NA	NA	NA	NA	NA	NA	NA	NA	NA	NA	NA	NA	NA	TNIK	NA	NA	RBM38
NA	CLIC1	DCAF11	NA	NA	NA	NA	NA	NA	NA	NA	CCDC12	NA	NA	NA	NA	NA	NA	NA	NA	NA	NA	NA	NA	NA	USP13	NA	NA	SLC25A38
NA	VWA7	FITM1	NA	NA	NA	NA	NA	NA	NA	NA	KIF9	NA	NA	NA	NA	NA	NA	NA	NA	NA	NA	NA	NA	NA	DNAJC19	NA	NA	ABCG2
NA	HSPA1L	RPL36AL	NA	NA	NA	NA	NA	NA	NA	NA	PLXNB1	NA	NA	NA	NA	NA	NA	NA	NA	NA	NA	NA	NA	NA	MCCC1	NA	NA	HBZ
NA	HSPA1A	KLHDC2	NA	NA	NA	NA	NA	NA	NA	NA	CCDC51	NA	NA	NA	NA	NA	NA	NA	NA	NA	NA	NA	NA	NA	MCF2L2	NA	NA	ADIPOR1
NA	HSPA1B	CDKL1	NA	NA	NA	NA	NA	NA	NA	NA	PRKAR2A	NA	NA	NA	NA	NA	NA	NA	NA	NA	NA	NA	NA	NA	YEATS2	NA	NA	RNF123
NA	NEU1	MAP4K5	NA	NA	NA	NA	NA	NA	NA	NA	SLC25A20	NA	NA	NA	NA	NA	NA	NA	NA	NA	NA	NA	NA	NA	EIF2B5	NA	NA	GCLM
NA	STK19	TXNDC16	NA	NA	NA	NA	NA	NA	NA	NA	DALRD3	NA	NA	NA	NA	NA	NA	NA	NA	NA	NA	NA	NA	NA	ABCF3	NA	NA	FECH
NA	AGPAT1	WDHD1	NA	NA	NA	NA	NA	NA	NA	NA	LAMB2	NA	NA	NA	NA	NA	NA	NA	NA	NA	NA	NA	NA	NA	POLR2H	NA	NA	CA2
NA	SLC39A7	LGALS3	NA	NA	NA	NA	NA	NA	NA	NA	BSN	NA	NA	NA	NA	NA	NA	NA	NA	NA	NA	NA	NA	NA	TMEM41A	NA	NA	MAP2K3
NA	B3GALT4	DLGAP5	NA	NA	NA	NA	NA	NA	NA	NA	APEH	NA	NA	NA	NA	NA	NA	NA	NA	NA	NA	NA	NA	NA	CRYGS	NA	NA	SLC10A3
NA	SMIM29	FBXO34	NA	NA	NA	NA	NA	NA	NA	NA	INKA1	NA	NA	NA	NA	NA	NA	NA	NA	NA	NA	NA	NA	NA	TBCCD1	NA	NA	MKRN1
NA	ANKS1A	ATG14	NA	NA	NA	NA	NA	NA	NA	NA	TRAIP	NA	NA	NA	NA	NA	NA	NA	NA	NA	NA	NA	NA	NA	ST6GAL1	NA	NA	UBAC1
NA	SLC26A8	ACTR10	NA	NA	NA	NA	NA	NA	NA	NA	ZMYND10	NA	NA	NA	NA	NA	NA	NA	NA	NA	NA	NA	NA	NA	TPRG1	NA	NA	TFRC
NA	MAPK13	PPM1A	NA	NA	NA	NA	NA	NA	NA	NA	CYB561D2	NA	NA	NA	NA	NA	NA	NA	NA	NA	NA	NA	NA	NA	MB21D2	NA	NA	MARCHF8
NA	BRPF3	SPTB	NA	NA	NA	NA	NA	NA	NA	NA	DOCK3	NA	NA	NA	NA	NA	NA	NA	NA	NA	NA	NA	NA	NA	LSG1	NA	NA	XPO7
NA	PNPLA1	PLEK2	NA	NA	NA	NA	NA	NA	NA	NA	GRM2	NA	NA	NA	NA	NA	NA	NA	NA	NA	NA	NA	NA	NA	FAM43A	NA	NA	AGPAT4
NA	C6orf89	VTI1B	NA	NA	NA	NA	NA	NA	NA	NA	RRP9	NA	NA	NA	NA	NA	NA	NA	NA	NA	NA	NA	NA	NA	PPP1R2	NA	NA	TRAK2
NA	MTCH1	RGS6	NA	NA	NA	NA	NA	NA	NA	NA	PARP3	NA	NA	NA	NA	NA	NA	NA	NA	NA	NA	NA	NA	NA	MUC20	NA	NA	CTSB
NA	DAAM2	ENTPD5	NA	NA	NA	NA	NA	NA	NA	NA	SEMA3G	NA	NA	NA	NA	NA	NA	NA	NA	NA	NA	NA	NA	NA	NCBP2	NA	NA	DCUN1D1
NA	NFYA	BBOF1	NA	NA	NA	NA	NA	NA	NA	NA	SMIM4	NA	NA	NA	NA	NA	NA	NA	NA	NA	NA	NA	NA	NA	BDH1	NA	NA	GDE1
NA	TREML2	LTBP2	NA	NA	NA	NA	NA	NA	NA	NA	GLT8D1	NA	NA	NA	NA	NA	NA	NA	NA	NA	NA	NA	NA	NA	IQCG	NA	NA	FBXO9
NA	TREM1	NRXN3	NA	NA	NA	NA	NA	NA	NA	NA	SPCS1	NA	NA	NA	NA	NA	NA	NA	NA	NA	NA	NA	NA	NA	PIGG	NA	NA	FBXO7
NA	USP49	GLRX5	NA	NA	NA	NA	NA	NA	NA	NA	NEK4	NA	NA	NA	NA	NA	NA	NA	NA	NA	NA	NA	NA	NA	PDE6B	NA	NA	EPB41
NA	MED20	ATG2B	NA	NA	NA	NA	NA	NA	NA	NA	ITIH4	NA	NA	NA	NA	NA	NA	NA	NA	NA	NA	NA	NA	NA	DGKQ	NA	NA	DAAM1
NA	CCND3	GSKIP	NA	NA	NA	NA	NA	NA	NA	NA	AC006254.1	NA	NA	NA	NA	NA	NA	NA	NA	NA	NA	NA	NA	NA	IDUA	NA	NA	TMEM9B
NA	TAF8	AK7	NA	NA	NA	NA	NA	NA	NA	NA	STIMATE-MUSTN1	NA	NA	NA	NA	NA	NA	NA	NA	NA	NA	NA	NA	NA	FGFRL1	NA	NA	RIOK3
NA	TBCC	YY1	NA	NA	NA	NA	NA	NA	NA	NA	STIMATE	NA	NA	NA	NA	NA	NA	NA	NA	NA	NA	NA	NA	NA	RNF212	NA	NA	CDC27
NA	SRF	ANKRD9	NA	NA	NA	NA	NA	NA	NA	NA	AC096887.1	NA	NA	NA	NA	NA	NA	NA	NA	NA	NA	NA	NA	NA	CTBP1	NA	NA	DCAF10
NA	RSPH9	EIF5	NA	NA	NA	NA	NA	NA	NA	NA	CACNA1D	NA	NA	NA	NA	NA	NA	NA	NA	NA	NA	NA	NA	NA	TMEM129	NA	NA	FOXO3
NA	ELOVL5	MARK3	NA	NA	NA	NA	NA	NA	NA	NA	CHDH	NA	NA	NA	NA	NA	NA	NA	NA	NA	NA	NA	NA	NA	NELFA	NA	NA	ARHGEF12
NA	FKBP1C	ZFYVE21	NA	NA	NA	NA	NA	NA	NA	NA	CACNA2D3	NA	NA	NA	NA	NA	NA	NA	NA	NA	NA	NA	NA	NA	HAUS3	NA	NA	NCOA4
NA	EYS	GREM1	NA	NA	NA	NA	NA	NA	NA	NA	DENND6A	NA	NA	NA	NA	NA	NA	NA	NA	NA	NA	NA	NA	NA	ZFYVE28	NA	NA	MFHAS1
NA	CGAS	KATNBL1	NA	NA	NA	NA	NA	NA	NA	NA	DNASE1L3	NA	NA	NA	NA	NA	NA	NA	NA	NA	NA	NA	NA	NA	RNF4	NA	NA	DCAF11
NA	SLC17A5	EIF2AK4	NA	NA	NA	NA	NA	NA	NA	NA	RPP14	NA	NA	NA	NA	NA	NA	NA	NA	NA	NA	NA	NA	NA	NOP14	NA	NA	KAT2B
NA	TMEM30A	KNL1	NA	NA	NA	NA	NA	NA	NA	NA	PDHB	NA	NA	NA	NA	NA	NA	NA	NA	NA	NA	NA	NA	NA	RGS12	NA	NA	TFDP2
NA	CYB5R4	RMDN3	NA	NA	NA	NA	NA	NA	NA	NA	PTPRG	NA	NA	NA	NA	NA	NA	NA	NA	NA	NA	NA	NA	NA	LYAR	NA	NA	HBB
NA	ZNF292	CHP1	NA	NA	NA	NA	NA	NA	NA	NA	PRICKLE2	NA	NA	NA	NA	NA	NA	NA	NA	NA	NA	NA	NA	NA	NSG1	NA	NA	SLC25A37
NA	AKIRIN2	NUSAP1	NA	NA	NA	NA	NA	NA	NA	NA	KBTBD8	NA	NA	NA	NA	NA	NA	NA	NA	NA	NA	NA	NA	NA	AC093323.1	NA	NA	TCEA1
NA	GABRR2	EPB42	NA	NA	NA	NA	NA	NA	NA	NA	EOGT	NA	NA	NA	NA	NA	NA	NA	NA	NA	NA	NA	NA	NA	BLOC1S4	NA	NA	FBXO34
NA	UBE2J1	CCNDBP1	NA	NA	NA	NA	NA	NA	NA	NA	ARL6IP5	NA	NA	NA	NA	NA	NA	NA	NA	NA	NA	NA	NA	NA	ABLIM2	NA	NA	CLCN3
NA	RRAGD	SERF2	NA	NA	NA	NA	NA	NA	NA	NA	ROBO1	NA	NA	NA	NA	NA	NA	NA	NA	NA	NA	NA	NA	NA	ACOX3	NA	NA	ARL2BP
NA	ANKRD6	EIF3J	NA	NA	NA	NA	NA	NA	NA	NA	CGGBP1	NA	NA	NA	NA	NA	NA	NA	NA	NA	NA	NA	NA	NA	TRMT44	NA	NA	NFE2
NA	CRYBG1	BLOC1S6	NA	NA	NA	NA	NA	NA	NA	NA	C3orf38	NA	NA	NA	NA	NA	NA	NA	NA	NA	NA	NA	NA	NA	ZNF518B	NA	NA	SLC30A1
NA	OSTM1	TLN2	NA	NA	NA	NA	NA	NA	NA	NA	CRYBG3	NA	NA	NA	NA	NA	NA	NA	NA	NA	NA	NA	NA	NA	RAB28	NA	NA	ALAD
NA	CD164	TPM1	NA	NA	NA	NA	NA	NA	NA	NA	DCBLD2	NA	NA	NA	NA	NA	NA	NA	NA	NA	NA	NA	NA	NA	QDPR	NA	NA	SLC66A2
NA	MICAL1	HERC1	NA	NA	NA	NA	NA	NA	NA	NA	FILIP1L	NA	NA	NA	NA	NA	NA	NA	NA	NA	NA	NA	NA	NA	DCAF16	NA	NA	BNIP3L
NA	FIG4	SNX22	NA	NA	NA	NA	NA	NA	NA	NA	LNP1	NA	NA	NA	NA	NA	NA	NA	NA	NA	NA	NA	NA	NA	ADGRA3	NA	NA	UROS
NA	AMD1	CLPX	NA	NA	NA	NA	NA	NA	NA	NA	IMPG2	NA	NA	NA	NA	NA	NA	NA	NA	NA	NA	NA	NA	NA	ZCCHC4	NA	NA	GMPS
NA	MARCKS	DENND4A	NA	NA	NA	NA	NA	NA	NA	NA	SENP7	NA	NA	NA	NA	NA	NA	NA	NA	NA	NA	NA	NA	NA	TBC1D19	NA	NA	RNF19A
NA	DSE	ARIH1	NA	NA	NA	NA	NA	NA	NA	NA	TRMT10C	NA	NA	NA	NA	NA	NA	NA	NA	NA	NA	NA	NA	NA	STIM2	NA	NA	MARK3
NA	MCM9	SEMA7A	NA	NA	NA	NA	NA	NA	NA	NA	ZBTB11	NA	NA	NA	NA	NA	NA	NA	NA	NA	NA	NA	NA	NA	TMEM156	NA	NA	BMP2K
NA	HINT3	UBL7	NA	NA	NA	NA	NA	NA	NA	NA	NXPE3	NA	NA	NA	NA	NA	NA	NA	NA	NA	NA	NA	NA	NA	RHOH	NA	NA	UCP2
NA	RNF146	ETFA	NA	NA	NA	NA	NA	NA	NA	NA	ALCAM	NA	NA	NA	NA	NA	NA	NA	NA	NA	NA	NA	NA	NA	GNPDA2	NA	NA	TOP1
NA	VNN3	PEAK1	NA	NA	NA	NA	NA	NA	NA	NA	CIP2A	NA	NA	NA	NA	NA	NA	NA	NA	NA	NA	NA	NA	NA	TXK	NA	NA	KLF3
NA	VNN2	DNAJA4	NA	NA	NA	NA	NA	NA	NA	NA	ABHD10	NA	NA	NA	NA	NA	NA	NA	NA	NA	NA	NA	NA	NA	OCIAD2	NA	NA	FN3K
NA	MAP3K5	ZFAND6	NA	NA	NA	NA	NA	NA	NA	NA	C3orf52	NA	NA	NA	NA	NA	NA	NA	NA	NA	NA	NA	NA	NA	SGCB	NA	NA	MGST3
NA	HEBP2	NGRN	NA	NA	NA	NA	NA	NA	NA	NA	CCDC191	NA	NA	NA	NA	NA	NA	NA	NA	NA	NA	NA	NA	NA	USP46	NA	NA	ATG4A
NA	CCDC28A	FURIN	NA	NA	NA	NA	NA	NA	NA	NA	QTRT2	NA	NA	NA	NA	NA	NA	NA	NA	NA	NA	NA	NA	NA	SCFD2	NA	NA	CAT
NA	AIG1	UNC45A	NA	NA	NA	NA	NA	NA	NA	NA	ZNF80	NA	NA	NA	NA	NA	NA	NA	NA	NA	NA	NA	NA	NA	CLOCK	NA	NA	ISCA1
NA	PLAGL1	NPRL3	NA	NA	NA	NA	NA	NA	NA	NA	TMEM39A	NA	NA	NA	NA	NA	NA	NA	NA	NA	NA	NA	NA	NA	PPAT	NA	NA	CCDC28A
NA	STX11	HBZ	NA	NA	NA	NA	NA	NA	NA	NA	CD80	NA	NA	NA	NA	NA	NA	NA	NA	NA	NA	NA	NA	NA	PAICS	NA	NA	GYPE
NA	RAB32	HBM	NA	NA	NA	NA	NA	NA	NA	NA	POPDC2	NA	NA	NA	NA	NA	NA	NA	NA	NA	NA	NA	NA	NA	REST	NA	NA	CAST
NA	STXBP5	HBA2	NA	NA	NA	NA	NA	NA	NA	NA	NDUFB4	NA	NA	NA	NA	NA	NA	NA	NA	NA	NA	NA	NA	NA	NOA1	NA	NA	ADD1
NA	ARMT1	HBA1	NA	NA	NA	NA	NA	NA	NA	NA	HGD	NA	NA	NA	NA	NA	NA	NA	NA	NA	NA	NA	NA	NA	RUFY3	NA	NA	BTRC
NA	SERAC1	HBQ1	NA	NA	NA	NA	NA	NA	NA	NA	GTF2E1	NA	NA	NA	NA	NA	NA	NA	NA	NA	NA	NA	NA	NA	GRSF1	NA	NA	CCND3
NA	DYNLT1	NME4	NA	NA	NA	NA	NA	NA	NA	NA	SLC15A2	NA	NA	NA	NA	NA	NA	NA	NA	NA	NA	NA	NA	NA	COX18	NA	NA	NEK7
NA	RSPH3	PIGQ	NA	NA	NA	NA	NA	NA	NA	NA	ILDR1	NA	NA	NA	NA	NA	NA	NA	NA	NA	NA	NA	NA	NA	NAAA	NA	NA	ALDH6A1
NA	SOD2	SPSB3	NA	NA	NA	NA	NA	NA	NA	NA	WDR5B	NA	NA	NA	NA	NA	NA	NA	NA	NA	NA	NA	NA	NA	SEPTIN11	NA	NA	PIGQ
NA	WTAP	HAGH	NA	NA	NA	NA	NA	NA	NA	NA	PDIA5	NA	NA	NA	NA	NA	NA	NA	NA	NA	NA	NA	NA	NA	CNOT6L	NA	NA	LPIN2
NA	SLC22A1	FAHD1	NA	NA	NA	NA	NA	NA	NA	NA	CHST13	NA	NA	NA	NA	NA	NA	NA	NA	NA	NA	NA	NA	NA	PAQR3	NA	NA	SDCBP
NA	QKI	ATP6V0C	NA	NA	NA	NA	NA	NA	NA	NA	TXNRD3	NA	NA	NA	NA	NA	NA	NA	NA	NA	NA	NA	NA	NA	HNRNPD	NA	NA	KDM7A
NA	SFT2D1	ELOB	NA	NA	NA	NA	NA	NA	NA	NA	TPRA1	NA	NA	NA	NA	NA	NA	NA	NA	NA	NA	NA	NA	NA	ENOPH1	NA	NA	NR3C1
NA	FAM20C	UBALD1	NA	NA	NA	NA	NA	NA	NA	NA	PODXL2	NA	NA	NA	NA	NA	NA	NA	NA	NA	NA	NA	NA	NA	SEC31A	NA	NA	MBOAT2
NA	ADAP1	ROGDI	NA	NA	NA	NA	NA	NA	NA	NA	ALG1L2	NA	NA	NA	NA	NA	NA	NA	NA	NA	NA	NA	NA	NA	ABRAXAS1	NA	NA	FOXJ2
NA	GPER1	CARHSP1	NA	NA	NA	NA	NA	NA	NA	NA	ATP2C1	NA	NA	NA	NA	NA	NA	NA	NA	NA	NA	NA	NA	NA	PTPN13	NA	NA	VEZF1
NA	IQCE	USP7	NA	NA	NA	NA	NA	NA	NA	NA	NEK11	NA	NA	NA	NA	NA	NA	NA	NA	NA	NA	NA	NA	NA	NUDT9	NA	NA	YPEL5
NA	ACTB	CLEC16A	NA	NA	NA	NA	NA	NA	NA	NA	PPP2R3A	NA	NA	NA	NA	NA	NA	NA	NA	NA	NA	NA	NA	NA	PPM1K	NA	NA	CDR2
NA	RAC1	GSPT1	NA	NA	NA	NA	NA	NA	NA	NA	PCCB	NA	NA	NA	NA	NA	NA	NA	NA	NA	NA	NA	NA	NA	GPRIN3	NA	NA	NNT
NA	CCDC126	NTAN1	NA	NA	NA	NA	NA	NA	NA	NA	NCK1	NA	NA	NA	NA	NA	NA	NA	NA	NA	NA	NA	NA	NA	RAP1GDS1	NA	NA	P4HA2
NA	SNX10	MARF1	NA	NA	NA	NA	NA	NA	NA	NA	IL20RB	NA	NA	NA	NA	NA	NA	NA	NA	NA	NA	NA	NA	NA	METAP1	NA	NA	C3
NA	SKAP2	CEP20	NA	NA	NA	NA	NA	NA	NA	NA	DBR1	NA	NA	NA	NA	NA	NA	NA	NA	NA	NA	NA	NA	NA	SLC9B1	NA	NA	NFE2L1
NA	CREB5	ARL6IP1	NA	NA	NA	NA	NA	NA	NA	NA	MRAS	NA	NA	NA	NA	NA	NA	NA	NA	NA	NA	NA	NA	NA	TBCK	NA	NA	SYNJ1
NA	AVL9	TMC5	NA	NA	NA	NA	NA	NA	NA	NA	FAIM	NA	NA	NA	NA	NA	NA	NA	NA	NA	NA	NA	NA	NA	CYP2U1	NA	NA	PICALM
NA	KBTBD2	UBFD1	NA	NA	NA	NA	NA	NA	NA	NA	MRPS22	NA	NA	NA	NA	NA	NA	NA	NA	NA	NA	NA	NA	NA	HADH	NA	NA	LRP10
NA	FKBP9	MAZ	NA	NA	NA	NA	NA	NA	NA	NA	NMNAT3	NA	NA	NA	NA	NA	NA	NA	NA	NA	NA	NA	NA	NA	LEF1	NA	NA	PGLS
NA	NT5C3A	CDIPT	NA	NA	NA	NA	NA	NA	NA	NA	RNF7	NA	NA	NA	NA	NA	NA	NA	NA	NA	NA	NA	NA	NA	MCUB	NA	NA	RAP1GAP
NA	HERPUD2	YPEL3	NA	NA	NA	NA	NA	NA	NA	NA	PLS1	NA	NA	NA	NA	NA	NA	NA	NA	NA	NA	NA	NA	NA	CAMK2D	NA	NA	GAPVD1
NA	AOAH	AHSP	NA	NA	NA	NA	NA	NA	NA	NA	SLC9A9	NA	NA	NA	NA	NA	NA	NA	NA	NA	NA	NA	NA	NA	USP53	NA	NA	USP15
NA	ELMO1	DNAJA2	NA	NA	NA	NA	NA	NA	NA	NA	CPA3	NA	NA	NA	NA	NA	NA	NA	NA	NA	NA	NA	NA	NA	EXOSC9	NA	NA	LAMP2
NA	NME8	AMFR	NA	NA	NA	NA	NA	NA	NA	NA	HPS3	NA	NA	NA	NA	NA	NA	NA	NA	NA	NA	NA	NA	NA	NUDT6	NA	NA	SLC22A4
NA	STARD3NL	E2F4	NA	NA	NA	NA	NA	NA	NA	NA	WWTR1	NA	NA	NA	NA	NA	NA	NA	NA	NA	NA	NA	NA	NA	SPATA5	NA	NA	PPOX
NA	AMPH	GFOD2	NA	NA	NA	NA	NA	NA	NA	NA	COMMD2	NA	NA	NA	NA	NA	NA	NA	NA	NA	NA	NA	NA	NA	MFSD8	NA	NA	KHNYN
NA	COA1	RANBP10	NA	NA	NA	NA	NA	NA	NA	NA	ANKUB1	NA	NA	NA	NA	NA	NA	NA	NA	NA	NA	NA	NA	NA	PGRMC2	NA	NA	SLC11A2
NA	DBNL	NUTF2	NA	NA	NA	NA	NA	NA	NA	NA	TSC22D2	NA	NA	NA	NA	NA	NA	NA	NA	NA	NA	NA	NA	NA	TBC1D9	NA	NA	BACH1
NA	YKT6	CDH1	NA	NA	NA	NA	NA	NA	NA	NA	P2RY14	NA	NA	NA	NA	NA	NA	NA	NA	NA	NA	NA	NA	NA	INPP4B	NA	NA	LMO2
NA	OGDH	PHLPP2	NA	NA	NA	NA	NA	NA	NA	NA	RAP2B	NA	NA	NA	NA	NA	NA	NA	NA	NA	NA	NA	NA	NA	OTUD4	NA	NA	HTATIP2
NA	PURB	PKD1L3	NA	NA	NA	NA	NA	NA	NA	NA	PLCH1	NA	NA	NA	NA	NA	NA	NA	NA	NA	NA	NA	NA	NA	MMAA	NA	NA	EZH1
NA	ZNF117	ZNRF1	NA	NA	NA	NA	NA	NA	NA	NA	TIPARP	NA	NA	NA	NA	NA	NA	NA	NA	NA	NA	NA	NA	NA	ZNF827	NA	NA	ADD2
NA	ERV3-1	GABARAPL2	NA	NA	NA	NA	NA	NA	NA	NA	LEKR1	NA	NA	NA	NA	NA	NA	NA	NA	NA	NA	NA	NA	NA	SLC10A7	NA	NA	RBM5
NA	ASL	TERF2IP	NA	NA	NA	NA	NA	NA	NA	NA	IFT80	NA	NA	NA	NA	NA	NA	NA	NA	NA	NA	NA	NA	NA	ARHGAP10	NA	NA	SEC14L1
NA	TPST1	GSE1	NA	NA	NA	NA	NA	NA	NA	NA	TRIM59	NA	NA	NA	NA	NA	NA	NA	NA	NA	NA	NA	NA	NA	NR3C2	NA	NA	NARF
NA	RABGEF1	SLC7A5	NA	NA	NA	NA	NA	NA	NA	NA	PPM1L	NA	NA	NA	NA	NA	NA	NA	NA	NA	NA	NA	NA	NA	LRBA	NA	NA	CPOX
NA	LIMK1	RFLNB	NA	NA	NA	NA	NA	NA	NA	NA	B3GALNT1	NA	NA	NA	NA	NA	NA	NA	NA	NA	NA	NA	NA	NA	TRIM2	NA	NA	ATP6V0A1
NA	LAT2	INPP5K	NA	NA	NA	NA	NA	NA	NA	NA	SPTSSB	NA	NA	NA	NA	NA	NA	NA	NA	NA	NA	NA	NA	NA	MAP9	NA	NA	CIR1
NA	RFC2	RILP	NA	NA	NA	NA	NA	NA	NA	NA	SERPINI1	NA	NA	NA	NA	NA	NA	NA	NA	NA	NA	NA	NA	NA	CTSO	NA	NA	TNRC6B
NA	HIP1	RPA1	NA	NA	NA	NA	NA	NA	NA	NA	PHC3	NA	NA	NA	NA	NA	NA	NA	NA	NA	NA	NA	NA	NA	NAF1	NA	NA	ACSL6
NA	POR	ACADVL	NA	NA	NA	NA	NA	NA	NA	NA	PRKCI	NA	NA	NA	NA	NA	NA	NA	NA	NA	NA	NA	NA	NA	TMA16	NA	NA	CROCCP2
NA	TMEM120A	SLC2A4	NA	NA	NA	NA	NA	NA	NA	NA	EIF5A2	NA	NA	NA	NA	NA	NA	NA	NA	NA	NA	NA	NA	NA	TMEM192	NA	NA	BTG2
NA	STYXL1	EIF5A	NA	NA	NA	NA	NA	NA	NA	NA	NAALADL2	NA	NA	NA	NA	NA	NA	NA	NA	NA	NA	NA	NA	NA	PALLD	NA	NA	AQP3
NA	UPK3B	GPS2	NA	NA	NA	NA	NA	NA	NA	NA	KCNMB3	NA	NA	NA	NA	NA	NA	NA	NA	NA	NA	NA	NA	NA	DCTD	NA	NA	SIDT2
NA	FGL2	ATP1B2	NA	NA	NA	NA	NA	NA	NA	NA	ACTL6A	NA	NA	NA	NA	NA	NA	NA	NA	NA	NA	NA	NA	NA	CDKN2AIP	NA	NA	PC
NA	PTPN12	MYH10	NA	NA	NA	NA	NA	NA	NA	NA	NDUFB5	NA	NA	NA	NA	NA	NA	NA	NA	NA	NA	NA	NA	NA	SLC25A4	NA	NA	HTRA2
NA	RSBN1L	UBB	NA	NA	NA	NA	NA	NA	NA	NA	KLHL24	NA	NA	NA	NA	NA	NA	NA	NA	NA	NA	NA	NA	NA	CFAP97	NA	NA	ASNS
NA	HGF	LRRC75A	NA	NA	NA	NA	NA	NA	NA	NA	MAP6D1	NA	NA	NA	NA	NA	NA	NA	NA	NA	NA	NA	NA	NA	SNX25	NA	NA	ALDH1L1
NA	STEAP4	COPS3	NA	NA	NA	NA	NA	NA	NA	NA	PARL	NA	NA	NA	NA	NA	NA	NA	NA	NA	NA	NA	NA	NA	UFSP2	NA	NA	ABCB6
NA	CDK14	NT5M	NA	NA	NA	NA	NA	NA	NA	NA	ECE2	NA	NA	NA	NA	NA	NA	NA	NA	NA	NA	NA	NA	NA	CYP4V2	NA	NA	AHSP
NA	SAMD9	GID4	NA	NA	NA	NA	NA	NA	NA	NA	CLCN2	NA	NA	NA	NA	NA	NA	NA	NA	NA	NA	NA	NA	NA	CCDC127	NA	NA	HBD
NA	LMTK2	ALKBH5	NA	NA	NA	NA	NA	NA	NA	NA	EPHB3	NA	NA	NA	NA	NA	NA	NA	NA	NA	NA	NA	NA	NA	SDHA	NA	NA	CA1
NA	BRI3	FOXO3B	NA	NA	NA	NA	NA	NA	NA	NA	MAGEF1	NA	NA	NA	NA	NA	NA	NA	NA	NA	NA	NA	NA	NA	CEP72	NA	NA	SPTA1
NA	SMURF1	PRPSAP2	NA	NA	NA	NA	NA	NA	NA	NA	EHHADH	NA	NA	NA	NA	NA	NA	NA	NA	NA	NA	NA	NA	NA	ZDHHC11B	NA	NA	CLIC2
NA	ARPC1A	SPECC1	NA	NA	NA	NA	NA	NA	NA	NA	MAP3K13	NA	NA	NA	NA	NA	NA	NA	NA	NA	NA	NA	NA	NA	BRD9	NA	NA	RHAG
NA	ARPC1B	MAP2K3	NA	NA	NA	NA	NA	NA	NA	NA	ETV5	NA	NA	NA	NA	NA	NA	NA	NA	NA	NA	NA	NA	NA	LPCAT1	NA	NA	TMCC2
NA	LAMTOR4	SLFN14	NA	NA	NA	NA	NA	NA	NA	NA	RFC4	NA	NA	NA	NA	NA	NA	NA	NA	NA	NA	NA	NA	NA	MED10	NA	NA	UROD
NA	MAP11	AP2B1	NA	NA	NA	NA	NA	NA	NA	NA	TP63	NA	NA	NA	NA	NA	NA	NA	NA	NA	NA	NA	NA	NA	NSUN2	NA	NA	ABCG2
NA	C7orf61	CDK12	NA	NA	NA	NA	NA	NA	NA	NA	ATP13A4	NA	NA	NA	NA	NA	NA	NA	NA	NA	NA	NA	NA	NA	TENT4A	NA	NA	GYPA
NA	EPHB4	ORMDL3	NA	NA	NA	NA	NA	NA	NA	NA	HES1	NA	NA	NA	NA	NA	NA	NA	NA	NA	NA	NA	NA	NA	MTRR	NA	NA	TRIM10
NA	TRIP6	EIF1	NA	NA	NA	NA	NA	NA	NA	NA	GP5	NA	NA	NA	NA	NA	NA	NA	NA	NA	NA	NA	NA	NA	SEMA5A	NA	NA	ACSL6
NA	CUX1	TTC25	NA	NA	NA	NA	NA	NA	NA	NA	ATP13A3	NA	NA	NA	NA	NA	NA	NA	NA	NA	NA	NA	NA	NA	OTULIN	NA	NA	HMBS
NA	ORAI2	BECN1	NA	NA	NA	NA	NA	NA	NA	NA	TMEM44	NA	NA	NA	NA	NA	NA	NA	NA	NA	NA	NA	NA	NA	RETREG1	NA	NA	CA2
NA	LRWD1	LSM12	NA	NA	NA	NA	NA	NA	NA	NA	XXYLT1	NA	NA	NA	NA	NA	NA	NA	NA	NA	NA	NA	NA	NA	DROSHA	NA	NA	SLC6A9
NA	FBXL13	SLC4A1	NA	NA	NA	NA	NA	NA	NA	NA	RNF168	NA	NA	NA	NA	NA	NA	NA	NA	NA	NA	NA	NA	NA	MTMR12	NA	NA	HBQ1
NA	KMT2E	RUNDC3A	NA	NA	NA	NA	NA	NA	NA	NA	WDR53	NA	NA	NA	NA	NA	NA	NA	NA	NA	NA	NA	NA	NA	C1QTNF3	NA	NA	KEL
NA	NAMPT	SLC25A39	NA	NA	NA	NA	NA	NA	NA	NA	FBXO45	NA	NA	NA	NA	NA	NA	NA	NA	NA	NA	NA	NA	NA	RAD1	NA	NA	XK
NA	CCDC71L	HEXIM1	NA	NA	NA	NA	NA	NA	NA	NA	SENP5	NA	NA	NA	NA	NA	NA	NA	NA	NA	NA	NA	NA	NA	SPEF2	NA	NA	RHCE
NA	DOCK4	CDC27	NA	NA	NA	NA	NA	NA	NA	NA	NCBP2AS2	NA	NA	NA	NA	NA	NA	NA	NA	NA	NA	NA	NA	NA	IL7R	NA	NA	ACKR1
NA	IFRD1	MYL4	NA	NA	NA	NA	NA	NA	NA	NA	PIGZ	NA	NA	NA	NA	NA	NA	NA	NA	NA	NA	NA	NA	NA	CPLANE1	NA	NA	PRDX2
NA	LSMEM1	SNF8	NA	NA	NA	NA	NA	NA	NA	NA	MELTF	NA	NA	NA	NA	NA	NA	NA	NA	NA	NA	NA	NA	NA	NUP155	NA	NA	MYL4
NA	BMT2	PHOSPHO1	NA	NA	NA	NA	NA	NA	NA	NA	FYTTD1	NA	NA	NA	NA	NA	NA	NA	NA	NA	NA	NA	NA	NA	PTGER4	NA	NA	TSPO2
NA	ARF5	FAM117A	NA	NA	NA	NA	NA	NA	NA	NA	LRCH3	NA	NA	NA	NA	NA	NA	NA	NA	NA	NA	NA	NA	NA	OXCT1	NA	NA	H1-0
NA	LRRC4	PPP1R9B	NA	NA	NA	NA	NA	NA	NA	NA	LMLN	NA	NA	NA	NA	NA	NA	NA	NA	NA	NA	NA	NA	NA	FBXO4	NA	NA	OSBP2
NA	TNPO3	PCTP	NA	NA	NA	NA	NA	NA	NA	NA	ZNF595	NA	NA	NA	NA	NA	NA	NA	NA	NA	NA	NA	NA	NA	CCDC152	NA	NA	RHD
NA	MKLN1	DYNLL2	NA	NA	NA	NA	NA	NA	NA	NA	ZNF718	NA	NA	NA	NA	NA	NA	NA	NA	NA	NA	NA	NA	NA	ANXA2R	NA	NA	MOSPD1
NA	TTC26	YPEL2	NA	NA	NA	NA	NA	NA	NA	NA	MYL5	NA	NA	NA	NA	NA	NA	NA	NA	NA	NA	NA	NA	NA	CCL28	NA	NA	KLF1
NA	HIPK2	DHX40	NA	NA	NA	NA	NA	NA	NA	NA	TMEM175	NA	NA	NA	NA	NA	NA	NA	NA	NA	NA	NA	NA	NA	TMEM267	NA	NA	GCLC
NA	RAB19	BRIP1	NA	NA	NA	NA	NA	NA	NA	NA	FAM53A	NA	NA	NA	NA	NA	NA	NA	NA	NA	NA	NA	NA	NA	NNT	NA	NA	BPGM
NA	MGAM	MRC2	NA	NA	NA	NA	NA	NA	NA	NA	SLBP	NA	NA	NA	NA	NA	NA	NA	NA	NA	NA	NA	NA	NA	MRPS30	NA	NA	EPB42
NA	LLCFC1	TEX2	NA	NA	NA	NA	NA	NA	NA	NA	POLN	NA	NA	NA	NA	NA	NA	NA	NA	NA	NA	NA	NA	NA	MOCS2	NA	NA	GLRX5
NA	ZYX	BPTF	NA	NA	NA	NA	NA	NA	NA	NA	MFSD10	NA	NA	NA	NA	NA	NA	NA	NA	NA	NA	NA	NA	NA	GZMK	NA	NA	TAL1
NA	ZNF282	WIPI1	NA	NA	NA	NA	NA	NA	NA	NA	GRK4	NA	NA	NA	NA	NA	NA	NA	NA	NA	NA	NA	NA	NA	PLPP1	NA	NA	SMOX
NA	CHPF2	FAM104A	NA	NA	NA	NA	NA	NA	NA	NA	MSANTD1	NA	NA	NA	NA	NA	NA	NA	NA	NA	NA	NA	NA	NA	SLC38A9	NA	NA	SPTB
NA	SMARCD3	SMIM5	NA	NA	NA	NA	NA	NA	NA	NA	TMEM128	NA	NA	NA	NA	NA	NA	NA	NA	NA	NA	NA	NA	NA	MIER3	NA	NA	GATA1
NA	RBM33	WBP2	NA	NA	NA	NA	NA	NA	NA	NA	ZBTB49	NA	NA	NA	NA	NA	NA	NA	NA	NA	NA	NA	NA	NA	ERCC8	NA	NA	GCLM
NA	DNAJB6	EVPL	NA	NA	NA	NA	NA	NA	NA	NA	STK32B	NA	NA	NA	NA	NA	NA	NA	NA	NA	NA	NA	NA	NA	KIF2A	NA	NA	BCAM
NA	PTPRN2	UBE2O	NA	NA	NA	NA	NA	NA	NA	NA	EVC2	NA	NA	NA	NA	NA	NA	NA	NA	NA	NA	NA	NA	NA	DIMT1	NA	NA	E2F2
NA	CSF2RA	C17orf99	NA	NA	NA	NA	NA	NA	NA	NA	EVC	NA	NA	NA	NA	NA	NA	NA	NA	NA	NA	NA	NA	NA	IPO11	NA	NA	PPP2R5B
NA	DHRSX	RFNG	NA	NA	NA	NA	NA	NA	NA	NA	C4orf50	NA	NA	NA	NA	NA	NA	NA	NA	NA	NA	NA	NA	NA	TRAPPC13	NA	NA	ELL2
NA	ZBED1	FN3K	NA	NA	NA	NA	NA	NA	NA	NA	WFS1	NA	NA	NA	NA	NA	NA	NA	NA	NA	NA	NA	NA	NA	MAST4	NA	NA	GYPB
NA	ARSD	LPIN2	NA	NA	NA	NA	NA	NA	NA	NA	CCDC96	NA	NA	NA	NA	NA	NA	NA	NA	NA	NA	NA	NA	NA	CD180	NA	NA	TFRC
NA	STS	RALBP1	NA	NA	NA	NA	NA	NA	NA	NA	GRPEL1	NA	NA	NA	NA	NA	NA	NA	NA	NA	NA	NA	NA	NA	SLC30A5	NA	NA	SLC7A11
NA	TLR8	NAPG	NA	NA	NA	NA	NA	NA	NA	NA	SORCS2	NA	NA	NA	NA	NA	NA	NA	NA	NA	NA	NA	NA	NA	SERF1B	NA	NA	ERMAP
NA	TMSB4X	CEP76	NA	NA	NA	NA	NA	NA	NA	NA	AFAP1	NA	NA	NA	NA	NA	NA	NA	NA	NA	NA	NA	NA	NA	SMN2	NA	NA	ANK1
NA	MOSPD2	MIB1	NA	NA	NA	NA	NA	NA	NA	NA	SLC2A9	NA	NA	NA	NA	NA	NA	NA	NA	NA	NA	NA	NA	NA	SERF1A	NA	NA	TMEM9B
NA	REPS2	RBBP8	NA	NA	NA	NA	NA	NA	NA	NA	CLNK	NA	NA	NA	NA	NA	NA	NA	NA	NA	NA	NA	NA	NA	SMN1	NA	NA	SLC2A1
NA	NHS	RIOK3	NA	NA	NA	NA	NA	NA	NA	NA	HS3ST1	NA	NA	NA	NA	NA	NA	NA	NA	NA	NA	NA	NA	NA	MCCC2	NA	NA	RAP1GAP
NA	CDKL5	RMC1	NA	NA	NA	NA	NA	NA	NA	NA	CC2D2A	NA	NA	NA	NA	NA	NA	NA	NA	NA	NA	NA	NA	NA	MRPS27	NA	NA	MINPP1
NA	PHKA2	TPGS2	NA	NA	NA	NA	NA	NA	NA	NA	TAPT1	NA	NA	NA	NA	NA	NA	NA	NA	NA	NA	NA	NA	NA	PTCD2	NA	NA	NUDT4
NA	BCLAF3	SLC14A1	NA	NA	NA	NA	NA	NA	NA	NA	FAM184B	NA	NA	NA	NA	NA	NA	NA	NA	NA	NA	NA	NA	NA	UTP15	NA	NA	ENDOD1
NA	RPS6KA3	TXNL1	NA	NA	NA	NA	NA	NA	NA	NA	PACRGL	NA	NA	NA	NA	NA	NA	NA	NA	NA	NA	NA	NA	NA	FAM169A	NA	NA	GYPE
NA	SAT1	FECH	NA	NA	NA	NA	NA	NA	NA	NA	PPARGC1A	NA	NA	NA	NA	NA	NA	NA	NA	NA	NA	NA	NA	NA	GCNT4	NA	NA	BLVRB
NA	PDK3	NARS1	NA	NA	NA	NA	NA	NA	NA	NA	SEPSECS	NA	NA	NA	NA	NA	NA	NA	NA	NA	NA	NA	NA	NA	ZBED3	NA	NA	SELENBP1
NA	CXorf21	NEDD4L	NA	NA	NA	NA	NA	NA	NA	NA	ANAPC4	NA	NA	NA	NA	NA	NA	NA	NA	NA	NA	NA	NA	NA	JMY	NA	NA	RCL1
NA	GK	RNF152	NA	NA	NA	NA	NA	NA	NA	NA	SMIM20	NA	NA	NA	NA	NA	NA	NA	NA	NA	NA	NA	NA	NA	MTX3	NA	NA	PSMD9
NA	ATP6AP2	CYB5A	NA	NA	NA	NA	NA	NA	NA	NA	ARAP2	NA	NA	NA	NA	NA	NA	NA	NA	NA	NA	NA	NA	NA	SERINC5	NA	NA	SLC22A4
NA	CXorf38	CSNK2A1	NA	NA	NA	NA	NA	NA	NA	NA	KLHL5	NA	NA	NA	NA	NA	NA	NA	NA	NA	NA	NA	NA	NA	RASGRF2	NA	NA	FECH
NA	KDM6A	SRXN1	NA	NA	NA	NA	NA	NA	NA	NA	WDR19	NA	NA	NA	NA	NA	NA	NA	NA	NA	NA	NA	NA	NA	SSBP2	NA	NA	SLC6A8
NA	RP2	PSMF1	NA	NA	NA	NA	NA	NA	NA	NA	LIAS	NA	NA	NA	NA	NA	NA	NA	NA	NA	NA	NA	NA	NA	TMEM161B	NA	NA	ALAS2
NA	TIMP1	PTPRA	NA	NA	NA	NA	NA	NA	NA	NA	UGDH	NA	NA	NA	NA	NA	NA	NA	NA	NA	NA	NA	NA	NA	MEF2C	NA	NA	TRIM58
NA	CFP	SMOX	NA	NA	NA	NA	NA	NA	NA	NA	SMIM14	NA	NA	NA	NA	NA	NA	NA	NA	NA	NA	NA	NA	NA	MBLAC2	NA	NA	TRAK2
NA	ZNF630	SHLD1	NA	NA	NA	NA	NA	NA	NA	NA	APBB2	NA	NA	NA	NA	NA	NA	NA	NA	NA	NA	NA	NA	NA	ARSK	NA	NA	ATG4A
NA	SLC35A2	CRLS1	NA	NA	NA	NA	NA	NA	NA	NA	SLC30A9	NA	NA	NA	NA	NA	NA	NA	NA	NA	NA	NA	NA	NA	ERAP1	NA	NA	H4C3
NA	OTUD5	BCL2L1	NA	NA	NA	NA	NA	NA	NA	NA	ATP8A1	NA	NA	NA	NA	NA	NA	NA	NA	NA	NA	NA	NA	NA	LNPEP	NA	NA	ADD2
NA	KCND1	CHMP4B	NA	NA	NA	NA	NA	NA	NA	NA	ATP10D	NA	NA	NA	NA	NA	NA	NA	NA	NA	NA	NA	NA	NA	RGMB	NA	NA	MXI1
NA	GRIPAP1	ERGIC3	NA	NA	NA	NA	NA	NA	NA	NA	CORIN	NA	NA	NA	NA	NA	NA	NA	NA	NA	NA	NA	NA	NA	FBXL17	NA	NA	RAD23A
NA	PLP2	TGM2	NA	NA	NA	NA	NA	NA	NA	NA	NFXL1	NA	NA	NA	NA	NA	NA	NA	NA	NA	NA	NA	NA	NA	WDR36	NA	NA	EPOR
NA	SHROOM4	TOP1	NA	NA	NA	NA	NA	NA	NA	NA	NIPAL1	NA	NA	NA	NA	NA	NA	NA	NA	NA	NA	NA	NA	NA	CAMK4	NA	NA	TSPAN5
NA	VSIG4	IFT52	NA	NA	NA	NA	NA	NA	NA	NA	SLAIN2	NA	NA	NA	NA	NA	NA	NA	NA	NA	NA	NA	NA	NA	COMMD10	NA	NA	CPOX
NA	STARD8	TTPAL	NA	NA	NA	NA	NA	NA	NA	NA	OCIAD1	NA	NA	NA	NA	NA	NA	NA	NA	NA	NA	NA	NA	NA	DTWD2	NA	NA	PDZK1IP1
NA	NLGN3	STAU1	NA	NA	NA	NA	NA	NA	NA	NA	FIP1L1	NA	NA	NA	NA	NA	NA	NA	NA	NA	NA	NA	NA	NA	CEP120	NA	NA	ISCA1
NA	RLIM	RIPOR3	NA	NA	NA	NA	NA	NA	NA	NA	KIT	NA	NA	NA	NA	NA	NA	NA	NA	NA	NA	NA	NA	NA	GRAMD2B	NA	NA	EIF2AK1
NA	PGAM4	FAM210B	NA	NA	NA	NA	NA	NA	NA	NA	SRD5A3	NA	NA	NA	NA	NA	NA	NA	NA	NA	NA	NA	NA	NA	C5orf63	NA	NA	MARCHF2
NA	PGK1	AURKA	NA	NA	NA	NA	NA	NA	NA	NA	STAP1	NA	NA	NA	NA	NA	NA	NA	NA	NA	NA	NA	NA	NA	PRRC1	NA	NA	RIOK3
NA	BRWD3	RBM38	NA	NA	NA	NA	NA	NA	NA	NA	UBA6	NA	NA	NA	NA	NA	NA	NA	NA	NA	NA	NA	NA	NA	SLC12A2	NA	NA	SLC4A1
NA	GLA	GNAS	NA	NA	NA	NA	NA	NA	NA	NA	YTHDC1	NA	NA	NA	NA	NA	NA	NA	NA	NA	NA	NA	NA	NA	ISOC1	NA	NA	UBAC1
NA	TSC22D3	ATP5F1E	NA	NA	NA	NA	NA	NA	NA	NA	ENAM	NA	NA	NA	NA	NA	NA	NA	NA	NA	NA	NA	NA	NA	LYRM7	NA	NA	ACP5
NA	KCNE5	PRELID3B	NA	NA	NA	NA	NA	NA	NA	NA	UTP3	NA	NA	NA	NA	NA	NA	NA	NA	NA	NA	NA	NA	NA	CDC42SE2	NA	NA	GDE1
NA	ACSL4	GID8	NA	NA	NA	NA	NA	NA	NA	NA	RASSF6	NA	NA	NA	NA	NA	NA	NA	NA	NA	NA	NA	NA	NA	SLC22A5	NA	NA	MPP1
NA	TMEM164	PCMTD2	NA	NA	NA	NA	NA	NA	NA	NA	CXCL8	NA	NA	NA	NA	NA	NA	NA	NA	NA	NA	NA	NA	NA	KIF3A	NA	NA	HAGH
NA	IL13RA1	CDC34	NA	NA	NA	NA	NA	NA	NA	NA	MTHFD2L	NA	NA	NA	NA	NA	NA	NA	NA	NA	NA	NA	NA	NA	CCNI2	NA	NA	ARHGEF12
NA	LONRF3	BSG	NA	NA	NA	NA	NA	NA	NA	NA	EREG	NA	NA	NA	NA	NA	NA	NA	NA	NA	NA	NA	NA	NA	SEPTIN8	NA	NA	FN3K
NA	UBE2A	MED16	NA	NA	NA	NA	NA	NA	NA	NA	RCHY1	NA	NA	NA	NA	NA	NA	NA	NA	NA	NA	NA	NA	NA	TCF7	NA	NA	RNF123
NA	SOWAHD	R3HDM4	NA	NA	NA	NA	NA	NA	NA	NA	THAP6	NA	NA	NA	NA	NA	NA	NA	NA	NA	NA	NA	NA	NA	CDKN2AIPNL	NA	NA	FBXO9
NA	LAMP2	GPX4	NA	NA	NA	NA	NA	NA	NA	NA	G3BP2	NA	NA	NA	NA	NA	NA	NA	NA	NA	NA	NA	NA	NA	JADE2	NA	NA	CDC27
NA	CUL4B	STK11	NA	NA	NA	NA	NA	NA	NA	NA	USO1	NA	NA	NA	NA	NA	NA	NA	NA	NA	NA	NA	NA	NA	C5orf24	NA	NA	NCOA4
NA	C1GALT1C1	NDUFS7	NA	NA	NA	NA	NA	NA	NA	NA	MRPL1	NA	NA	NA	NA	NA	NA	NA	NA	NA	NA	NA	NA	NA	TXNDC15	NA	NA	XPO7
NA	XIAP	UQCR11	NA	NA	NA	NA	NA	NA	NA	NA	PRKG2	NA	NA	NA	NA	NA	NA	NA	NA	NA	NA	NA	NA	NA	PCBD2	NA	NA	DCUN1D1
NA	TENM1	TCF3	NA	NA	NA	NA	NA	NA	NA	NA	RASGEF1B	NA	NA	NA	NA	NA	NA	NA	NA	NA	NA	NA	NA	NA	TIFAB	NA	NA	RANBP10
NA	BCORL1	JSRP1	NA	NA	NA	NA	NA	NA	NA	NA	SCD5	NA	NA	NA	NA	NA	NA	NA	NA	NA	NA	NA	NA	NA	KLHL3	NA	NA	FOXO3
NA	RAP2C	OAZ1	NA	NA	NA	NA	NA	NA	NA	NA	THAP9	NA	NA	NA	NA	NA	NA	NA	NA	NA	NA	NA	NA	NA	HNRNPA0	NA	NA	TENT5C
NA	FGF13	TMPRSS9	NA	NA	NA	NA	NA	NA	NA	NA	MRPS18C	NA	NA	NA	NA	NA	NA	NA	NA	NA	NA	NA	NA	NA	CDC23	NA	NA	PPOX
NA	FMR1	SMIM24	NA	NA	NA	NA	NA	NA	NA	NA	C4orf36	NA	NA	NA	NA	NA	NA	NA	NA	NA	NA	NA	NA	NA	HSPA9	NA	NA	TNS1
NA	ABCD1	DOHH	NA	NA	NA	NA	NA	NA	NA	NA	SPP1	NA	NA	NA	NA	NA	NA	NA	NA	NA	NA	NA	NA	NA	MATR3	NA	NA	MARCHF8
NA	RENBP	FZR1	NA	NA	NA	NA	NA	NA	NA	NA	PKD2	NA	NA	NA	NA	NA	NA	NA	NA	NA	NA	NA	NA	NA	STING1	NA	NA	HDGF
NA	DNASE1L1	SH3GL1	NA	NA	NA	NA	NA	NA	NA	NA	NAP1L5	NA	NA	NA	NA	NA	NA	NA	NA	NA	NA	NA	NA	NA	PURA	NA	NA	ALAD
NA	ATP6AP1	UBXN6	NA	NA	NA	NA	NA	NA	NA	NA	FAM13A	NA	NA	NA	NA	NA	NA	NA	NA	NA	NA	NA	NA	NA	IGIP	NA	NA	KAT2B
NA	SLC10A3	FEM1A	NA	NA	NA	NA	NA	NA	NA	NA	TIGD2	NA	NA	NA	NA	NA	NA	NA	NA	NA	NA	NA	NA	NA	WDR55	NA	NA	CAT
NA	G6PD	MCOLN1	NA	NA	NA	NA	NA	NA	NA	NA	CCSER1	NA	NA	NA	NA	NA	NA	NA	NA	NA	NA	NA	NA	NA	HARS1	NA	NA	ICAM4
NA	IKBKG	PNPLA6	NA	NA	NA	NA	NA	NA	NA	NA	TRMT10A	NA	NA	NA	NA	NA	NA	NA	NA	NA	NA	NA	NA	NA	RELL2	NA	NA	TOP1
NA	F8A2	PET100	NA	NA	NA	NA	NA	NA	NA	NA	DNAJB14	NA	NA	NA	NA	NA	NA	NA	NA	NA	NA	NA	NA	NA	DELE1	NA	NA	DCAF11
NA	F8A3	MAP2K7	NA	NA	NA	NA	NA	NA	NA	NA	SLC39A8	NA	NA	NA	NA	NA	NA	NA	NA	NA	NA	NA	NA	NA	RBM27	NA	NA	TFDP2
NA	TMLHE	RAB11B	NA	NA	NA	NA	NA	NA	NA	NA	SLC9B2	NA	NA	NA	NA	NA	NA	NA	NA	NA	NA	NA	NA	NA	JAKMIP2	NA	NA	ABCB6
NA	SPRY3	MARCHF2	NA	NA	NA	NA	NA	NA	NA	NA	BDH2	NA	NA	NA	NA	NA	NA	NA	NA	NA	NA	NA	NA	NA	GRPEL2	NA	NA	TCEA1
NA	ERICH1	ICAM4	NA	NA	NA	NA	NA	NA	NA	NA	INTS12	NA	NA	NA	NA	NA	NA	NA	NA	NA	NA	NA	NA	NA	PCYOX1L	NA	NA	SLC25A38
NA	ERI1	ATG4D	NA	NA	NA	NA	NA	NA	NA	NA	GSTCD	NA	NA	NA	NA	NA	NA	NA	NA	NA	NA	NA	NA	NA	SLC26A2	NA	NA	CLCN3
NA	PPP1R3B	CARM1	NA	NA	NA	NA	NA	NA	NA	NA	PAPSS1	NA	NA	NA	NA	NA	NA	NA	NA	NA	NA	NA	NA	NA	HMGXB3	NA	NA	MAP2K3
NA	MSRA	YIPF2	NA	NA	NA	NA	NA	NA	NA	NA	OSTC	NA	NA	NA	NA	NA	NA	NA	NA	NA	NA	NA	NA	NA	TCOF1	NA	NA	DCAF10
NA	LONRF1	KANK2	NA	NA	NA	NA	NA	NA	NA	NA	SEC24B	NA	NA	NA	NA	NA	NA	NA	NA	NA	NA	NA	NA	NA	CD74	NA	NA	SLC66A2
NA	DLC1	EPOR	NA	NA	NA	NA	NA	NA	NA	NA	CASP6	NA	NA	NA	NA	NA	NA	NA	NA	NA	NA	NA	NA	NA	G3BP1	NA	NA	BSG
NA	ASAH1	ZNF653	NA	NA	NA	NA	NA	NA	NA	NA	GAR1	NA	NA	NA	NA	NA	NA	NA	NA	NA	NA	NA	NA	NA	GEMIN5	NA	NA	MFHAS1
NA	CSGALNACT1	ECSIT	NA	NA	NA	NA	NA	NA	NA	NA	AP1AR	NA	NA	NA	NA	NA	NA	NA	NA	NA	NA	NA	NA	NA	TIMD4	NA	NA	DMTN
NA	ATP6V1B2	ELOF1	NA	NA	NA	NA	NA	NA	NA	NA	METTL14	NA	NA	NA	NA	NA	NA	NA	NA	NA	NA	NA	NA	NA	HAVCR1	NA	NA	MBOAT2
NA	NUDT18	ACP5	NA	NA	NA	NA	NA	NA	NA	NA	MAD2L1	NA	NA	NA	NA	NA	NA	NA	NA	NA	NA	NA	NA	NA	ITK	NA	NA	SLC25A37
NA	BIN3	WDR83OS	NA	NA	NA	NA	NA	NA	NA	NA	TNIP3	NA	NA	NA	NA	NA	NA	NA	NA	NA	NA	NA	NA	NA	CYFIP2	NA	NA	SNCA
NA	PPP2R2A	TRIR	NA	NA	NA	NA	NA	NA	NA	NA	BBS12	NA	NA	NA	NA	NA	NA	NA	NA	NA	NA	NA	NA	NA	LSM11	NA	NA	OPTN
NA	RNF122	GET3	NA	NA	NA	NA	NA	NA	NA	NA	SPRY1	NA	NA	NA	NA	NA	NA	NA	NA	NA	NA	NA	NA	NA	NUDCD2	NA	NA	HEBP1
NA	LETM2	PRDX2	NA	NA	NA	NA	NA	NA	NA	NA	ANKRD50	NA	NA	NA	NA	NA	NA	NA	NA	NA	NA	NA	NA	NA	BNIP1	NA	NA	ADIPOR1
NA	GOLGA7	KLF1	NA	NA	NA	NA	NA	NA	NA	NA	FAT4	NA	NA	NA	NA	NA	NA	NA	NA	NA	NA	NA	NA	NA	BOD1	NA	NA	GYPC
NA	KAT6A	RAD23A	NA	NA	NA	NA	NA	NA	NA	NA	HSPA4L	NA	NA	NA	NA	NA	NA	NA	NA	NA	NA	NA	NA	NA	SFXN1	NA	NA	CTSE
NA	CEBPD	GADD45GIP1	NA	NA	NA	NA	NA	NA	NA	NA	C4orf33	NA	NA	NA	NA	NA	NA	NA	NA	NA	NA	NA	NA	NA	THOC3	NA	NA	EPB41
NA	LYPLA1	NFIX	NA	NA	NA	NA	NA	NA	NA	NA	NDUFC1	NA	NA	NA	NA	NA	NA	NA	NA	NA	NA	NA	NA	NA	FAM153B	NA	NA	P4HA2
NA	UBXN2B	LYL1	NA	NA	NA	NA	NA	NA	NA	NA	SETD7	NA	NA	NA	NA	NA	NA	NA	NA	NA	NA	NA	NA	NA	SIMC1	NA	NA	RBM38
NA	SDCBP	BRD4	NA	NA	NA	NA	NA	NA	NA	NA	ELMOD2	NA	NA	NA	NA	NA	NA	NA	NA	NA	NA	NA	NA	NA	ARL10	NA	NA	CTSB
NA	NSMAF	AKAP8L	NA	NA	NA	NA	NA	NA	NA	NA	ZNF330	NA	NA	NA	NA	NA	NA	NA	NA	NA	NA	NA	NA	NA	B4GALT7	NA	NA	MKRN1
NA	RAB2A	BABAM1	NA	NA	NA	NA	NA	NA	NA	NA	LSM6	NA	NA	NA	NA	NA	NA	NA	NA	NA	NA	NA	NA	NA	FAM153A	NA	NA	MARK3
NA	CHD7	ANKLE1	NA	NA	NA	NA	NA	NA	NA	NA	REELD1	NA	NA	NA	NA	NA	NA	NA	NA	NA	NA	NA	NA	NA	NHP2	NA	NA	FBXO7
NA	YTHDF3	PLVAP	NA	NA	NA	NA	NA	NA	NA	NA	PRMT9	NA	NA	NA	NA	NA	NA	NA	NA	NA	NA	NA	NA	NA	ZNF354B	NA	NA	UROS
NA	NCOA2	CCDC124	NA	NA	NA	NA	NA	NA	NA	NA	FAM160A1	NA	NA	NA	NA	NA	NA	NA	NA	NA	NA	NA	NA	NA	ZNF879	NA	NA	NARF
NA	TMEM70	ARRDC2	NA	NA	NA	NA	NA	NA	NA	NA	GATB	NA	NA	NA	NA	NA	NA	NA	NA	NA	NA	NA	NA	NA	ZNF354C	NA	NA	HTRA2
NA	LY96	JUND	NA	NA	NA	NA	NA	NA	NA	NA	PDGFC	NA	NA	NA	NA	NA	NA	NA	NA	NA	NA	NA	NA	NA	MRNIP	NA	NA	HTATIP2
NA	PAG1	FKBP8	NA	NA	NA	NA	NA	NA	NA	NA	C4orf46	NA	NA	NA	NA	NA	NA	NA	NA	NA	NA	NA	NA	NA	TBC1D9B	NA	NA	BNIP3L
NA	OSGIN2	UBA52	NA	NA	NA	NA	NA	NA	NA	NA	ETFDH	NA	NA	NA	NA	NA	NA	NA	NA	NA	NA	NA	NA	NA	FLT4	NA	NA	BLVRA
NA	NBN	LSM14A	NA	NA	NA	NA	NA	NA	NA	NA	FNIP2	NA	NA	NA	NA	NA	NA	NA	NA	NA	NA	NA	NA	NA	TRIM52	NA	NA	NFE2
NA	DECR1	COX6B1	NA	NA	NA	NA	NA	NA	NA	NA	MSMO1	NA	NA	NA	NA	NA	NA	NA	NA	NA	NA	NA	NA	NA	EXOC2	NA	NA	SLC30A1
NA	PIP4P2	DYRK1B	NA	NA	NA	NA	NA	NA	NA	NA	CBR4	NA	NA	NA	NA	NA	NA	NA	NA	NA	NA	NA	NA	NA	WRNIP1	NA	NA	BMP2K
NA	INTS8	AKT2	NA	NA	NA	NA	NA	NA	NA	NA	SH3RF1	NA	NA	NA	NA	NA	NA	NA	NA	NA	NA	NA	NA	NA	SERPINB9	NA	NA	KDM7A
NA	TP53INP1	BLVRB	NA	NA	NA	NA	NA	NA	NA	NA	HPF1	NA	NA	NA	NA	NA	NA	NA	NA	NA	NA	NA	NA	NA	BPHL	NA	NA	FBXO34
NA	PLEKHF2	GSK3A	NA	NA	NA	NA	NA	NA	NA	NA	FBXO8	NA	NA	NA	NA	NA	NA	NA	NA	NA	NA	NA	NA	NA	PSMG4	NA	NA	PIGQ
NA	STK3	ZNF428	NA	NA	NA	NA	NA	NA	NA	NA	CEP44	NA	NA	NA	NA	NA	NA	NA	NA	NA	NA	NA	NA	NA	FAM50B	NA	NA	DAAM1
NA	YWHAZ	BCAM	NA	NA	NA	NA	NA	NA	NA	NA	HPGD	NA	NA	NA	NA	NA	NA	NA	NA	NA	NA	NA	NA	NA	ECI2	NA	NA	LMO2
NA	RRM2B	KLC3	NA	NA	NA	NA	NA	NA	NA	NA	GPM6A	NA	NA	NA	NA	NA	NA	NA	NA	NA	NA	NA	NA	NA	RPP40	NA	NA	YPEL5
NA	ATP6V1C1	SLC1A5	NA	NA	NA	NA	NA	NA	NA	NA	WDR17	NA	NA	NA	NA	NA	NA	NA	NA	NA	NA	NA	NA	NA	FARS2	NA	NA	GAPVD1
NA	RAD21	AP2S1	NA	NA	NA	NA	NA	NA	NA	NA	SPCS3	NA	NA	NA	NA	NA	NA	NA	NA	NA	NA	NA	NA	NA	ADTRP	NA	NA	HBZ
NA	EXT1	NUCB1	NA	NA	NA	NA	NA	NA	NA	NA	AGA	NA	NA	NA	NA	NA	NA	NA	NA	NA	NA	NA	NA	NA	CD83	NA	NA	LPIN2
NA	TRIB1	AP2A1	NA	NA	NA	NA	NA	NA	NA	NA	WWC2	NA	NA	NA	NA	NA	NA	NA	NA	NA	NA	NA	NA	NA	CDKAL1	NA	NA	HBB
NA	CYRIB	MED25	NA	NA	NA	NA	NA	NA	NA	NA	RWDD4	NA	NA	NA	NA	NA	NA	NA	NA	NA	NA	NA	NA	NA	MRS2	NA	NA	CCDC28A
NA	LRRC6	PTOV1	NA	NA	NA	NA	NA	NA	NA	NA	TRAPPC11	NA	NA	NA	NA	NA	NA	NA	NA	NA	NA	NA	NA	NA	CARMIL1	NA	NA	USP15
NA	TMEM71	AKT1S1	NA	NA	NA	NA	NA	NA	NA	NA	PRIMPOL	NA	NA	NA	NA	NA	NA	NA	NA	NA	NA	NA	NA	NA	H1-3	NA	NA	RNF19A
NA	PHF20L1	TBC1D17	NA	NA	NA	NA	NA	NA	NA	NA	LRP2BP	NA	NA	NA	NA	NA	NA	NA	NA	NA	NA	NA	NA	NA	ABT1	NA	NA	ADD1
NA	TG	TMEM86B	NA	NA	NA	NA	NA	NA	NA	NA	ANKRD37	NA	NA	NA	NA	NA	NA	NA	NA	NA	NA	NA	NA	NA	ZNF391	NA	NA	SDCBP
NA	SLA	PPP6R1	NA	NA	NA	NA	NA	NA	NA	NA	TLR3	NA	NA	NA	NA	NA	NA	NA	NA	NA	NA	NA	NA	NA	ZNF184	NA	NA	KLF3
NA	NDRG1	BRSK1	NA	NA	NA	NA	NA	NA	NA	NA	KLKB1	NA	NA	NA	NA	NA	NA	NA	NA	NA	NA	NA	NA	NA	ZKSCAN8	NA	NA	ARL2BP
NA	DENND3	SHISA7	NA	NA	NA	NA	NA	NA	NA	NA	DUX4	NA	NA	NA	NA	NA	NA	NA	NA	NA	NA	NA	NA	NA	ZSCAN26	NA	NA	ALDH6A1
NA	ZC3H3	UBE2M	NA	NA	NA	NA	NA	NA	NA	NA	PDCD6	NA	NA	NA	NA	NA	NA	NA	NA	NA	NA	NA	NA	NA	ZKSCAN3	NA	NA	FOXJ2
NA	SPATC1	BCL2L13	NA	NA	NA	NA	NA	NA	NA	NA	AHRR	NA	NA	NA	NA	NA	NA	NA	NA	NA	NA	NA	NA	NA	ZSCAN12	NA	NA	ATP6V0A1
NA	OPLAH	TXNRD2	NA	NA	NA	NA	NA	NA	NA	NA	TPPP	NA	NA	NA	NA	NA	NA	NA	NA	NA	NA	NA	NA	NA	ZSCAN23	NA	NA	LRP10
NA	EXOSC4	TANGO2	NA	NA	NA	NA	NA	NA	NA	NA	ZDHHC11	NA	NA	NA	NA	NA	NA	NA	NA	NA	NA	NA	NA	NA	GNL1	NA	NA	SLC10A3
NA	DGAT1	GUCD1	NA	NA	NA	NA	NA	NA	NA	NA	SLC12A7	NA	NA	NA	NA	NA	NA	NA	NA	NA	NA	NA	NA	NA	PRR3	NA	NA	UCP2
NA	COMMD5	SRRD	NA	NA	NA	NA	NA	NA	NA	NA	MRPL36	NA	NA	NA	NA	NA	NA	NA	NA	NA	NA	NA	NA	NA	ABCF1	NA	NA	CIR1
NA	JAK2	CCDC117	NA	NA	NA	NA	NA	NA	NA	NA	NDUFS6	NA	NA	NA	NA	NA	NA	NA	NA	NA	NA	NA	NA	NA	MRPS18B	NA	NA	CTNS
NA	RIC1	EMID1	NA	NA	NA	NA	NA	NA	NA	NA	FASTKD3	NA	NA	NA	NA	NA	NA	NA	NA	NA	NA	NA	NA	NA	ATAT1	NA	NA	AGPAT4
NA	HACD4	ASCC2	NA	NA	NA	NA	NA	NA	NA	NA	ATPSCKMT	NA	NA	NA	NA	NA	NA	NA	NA	NA	NA	NA	NA	NA	C6orf136	NA	NA	BTRC
NA	CDKN2B	SEC14L4	NA	NA	NA	NA	NA	NA	NA	NA	LINC02218	NA	NA	NA	NA	NA	NA	NA	NA	NA	NA	NA	NA	NA	MDC1	NA	NA	PICALM
NA	C9orf72	OSBP2	NA	NA	NA	NA	NA	NA	NA	NA	CDH6	NA	NA	NA	NA	NA	NA	NA	NA	NA	NA	NA	NA	NA	DDR1	NA	NA	CDR2
NA	NDUFB6	FBXO7	NA	NA	NA	NA	NA	NA	NA	NA	ZFR	NA	NA	NA	NA	NA	NA	NA	NA	NA	NA	NA	NA	NA	VARS2	NA	NA	PC
NA	CHMP5	CDC42EP1	NA	NA	NA	NA	NA	NA	NA	NA	NPR3	NA	NA	NA	NA	NA	NA	NA	NA	NA	NA	NA	NA	NA	LTA	NA	NA	CAST
NA	UBE2R2	H1-0	NA	NA	NA	NA	NA	NA	NA	NA	AMACR	NA	NA	NA	NA	NA	NA	NA	NA	NA	NA	NA	NA	NA	LTB	NA	NA	CCND3
NA	FAM219A	GCAT	NA	NA	NA	NA	NA	NA	NA	NA	BRIX1	NA	NA	NA	NA	NA	NA	NA	NA	NA	NA	NA	NA	NA	NCR3	NA	NA	BACH1
NA	DCTN3	APOBEC3C	NA	NA	NA	NA	NA	NA	NA	NA	PRLR	NA	NA	NA	NA	NA	NA	NA	NA	NA	NA	NA	NA	NA	EHMT2	NA	NA	NEK7
NA	VCP	ATF4	NA	NA	NA	NA	NA	NA	NA	NA	LMBRD2	NA	NA	NA	NA	NA	NA	NA	NA	NA	NA	NA	NA	NA	PRRT1	NA	NA	KHNYN
NA	TLN1	FAM83F	NA	NA	NA	NA	NA	NA	NA	NA	SKP2	NA	NA	NA	NA	NA	NA	NA	NA	NA	NA	NA	NA	NA	HLA-DRA	NA	NA	SYNJ1
NA	GBA2	ST13	NA	NA	NA	NA	NA	NA	NA	NA	NADK2	NA	NA	NA	NA	NA	NA	NA	NA	NA	NA	NA	NA	NA	HLA-DRB5	NA	NA	LAMP2
NA	GLIPR2	RBX1	NA	NA	NA	NA	NA	NA	NA	NA	C5orf51	NA	NA	NA	NA	NA	NA	NA	NA	NA	NA	NA	NA	NA	HLA-DRB1	NA	NA	GMPS
NA	CNTNAP3	ACO2	NA	NA	NA	NA	NA	NA	NA	NA	HMGCS1	NA	NA	NA	NA	NA	NA	NA	NA	NA	NA	NA	NA	NA	HLA-DQA1	NA	NA	SLC11A2
NA	CBWD6	CYB5R3	NA	NA	NA	NA	NA	NA	NA	NA	C5orf34	NA	NA	NA	NA	NA	NA	NA	NA	NA	NA	NA	NA	NA	HLA-DQB1	NA	NA	EZH1
NA	CNTNAP3B	PRR5	NA	NA	NA	NA	NA	NA	NA	NA	ITGA2	NA	NA	NA	NA	NA	NA	NA	NA	NA	NA	NA	NA	NA	HLA-DMB	NA	NA	NFE2L1
NA	CBWD3	SOD1	NA	NA	NA	NA	NA	NA	NA	NA	ARL15	NA	NA	NA	NA	NA	NA	NA	NA	NA	NA	NA	NA	NA	HLA-DMA	NA	NA	SEC14L1
NA	TMEM252	ITSN1	NA	NA	NA	NA	NA	NA	NA	NA	IL31RA	NA	NA	NA	NA	NA	NA	NA	NA	NA	NA	NA	NA	NA	HLA-DPA1	NA	NA	NR3C1
NA	PTAR1	NDUFV3	NA	NA	NA	NA	NA	NA	NA	NA	IL6ST	NA	NA	NA	NA	NA	NA	NA	NA	NA	NA	NA	NA	NA	HLA-DPB1	NA	NA	VEZF1
NA	CEMIP2	AGPAT3	NA	NA	NA	NA	NA	NA	NA	NA	ANKRD55	NA	NA	NA	NA	NA	NA	NA	NA	NA	NA	NA	NA	NA	HSD17B8	NA	NA	RBM5
NA	TRPM6	C21orf58	NA	NA	NA	NA	NA	NA	NA	NA	SETD9	NA	NA	NA	NA	NA	NA	NA	NA	NA	NA	NA	NA	NA	RING1	NA	NA	TNRC6B
NA	OSTF1	PCNT	NA	NA	NA	NA	NA	NA	NA	NA	GAPT	NA	NA	NA	NA	NA	NA	NA	NA	NA	NA	NA	NA	NA	VPS52	NA	NA	MGST3
NA	GNAQ	AC136616.1	NA	NA	NA	NA	NA	NA	NA	NA	NDUFAF2	NA	NA	NA	NA	NA	NA	NA	NA	NA	NA	NA	NA	NA	WDR46	NA	NA	PGLS
NA	TLE4	NA	NA	NA	NA	NA	NA	NA	NA	NA	SMIM15	NA	NA	NA	NA	NA	NA	NA	NA	NA	NA	NA	NA	NA	DAXX	NA	NA	NNT
NA	FRMD3	NA	NA	NA	NA	NA	NA	NA	NA	NA	ADAMTS6	NA	NA	NA	NA	NA	NA	NA	NA	NA	NA	NA	NA	NA	PHF1	NA	NA	ASNS
NA	KIF27	NA	NA	NA	NA	NA	NA	NA	NA	NA	SHLD3	NA	NA	NA	NA	NA	NA	NA	NA	NA	NA	NA	NA	NA	ITPR3	NA	NA	SIDT2
NA	RMI1	NA	NA	NA	NA	NA	NA	NA	NA	NA	NLN	NA	NA	NA	NA	NA	NA	NA	NA	NA	NA	NA	NA	NA	UQCC2	NA	NA	BTG2
NA	TUT7	NA	NA	NA	NA	NA	NA	NA	NA	NA	MRPS36	NA	NA	NA	NA	NA	NA	NA	NA	NA	NA	NA	NA	NA	HMGA1	NA	NA	CROCCP2
NA	DAPK1	NA	NA	NA	NA	NA	NA	NA	NA	NA	CDK7	NA	NA	NA	NA	NA	NA	NA	NA	NA	NA	NA	NA	NA	PACSIN1	NA	NA	ALDH1L1
NA	GADD45G	NA	NA	NA	NA	NA	NA	NA	NA	NA	OCLN	NA	NA	NA	NA	NA	NA	NA	NA	NA	NA	NA	NA	NA	ZNF76	NA	NA	C3
NA	SYK	NA	NA	NA	NA	NA	NA	NA	NA	NA	MAP1B	NA	NA	NA	NA	NA	NA	NA	NA	NA	NA	NA	NA	NA	PPARD	NA	NA	AQP3
NA	NFIL3	NA	NA	NA	NA	NA	NA	NA	NA	NA	ANKRA2	NA	NA	NA	NA	NA	NA	NA	NA	NA	NA	NA	NA	NA	PI16	NA	NA	NA
NA	SPTLC1	NA	NA	NA	NA	NA	NA	NA	NA	NA	ARHGEF28	NA	NA	NA	NA	NA	NA	NA	NA	NA	NA	NA	NA	NA	RNF8	NA	NA	NA
NA	IPPK	NA	NA	NA	NA	NA	NA	NA	NA	NA	ENC1	NA	NA	NA	NA	NA	NA	NA	NA	NA	NA	NA	NA	NA	BTBD9	NA	NA	NA
NA	BICD2	NA	NA	NA	NA	NA	NA	NA	NA	NA	ANKRD31	NA	NA	NA	NA	NA	NA	NA	NA	NA	NA	NA	NA	NA	UNC5CL	NA	NA	NA
NA	CARD19	NA	NA	NA	NA	NA	NA	NA	NA	NA	POLK	NA	NA	NA	NA	NA	NA	NA	NA	NA	NA	NA	NA	NA	OARD1	NA	NA	NA
NA	FAM120AOS	NA	NA	NA	NA	NA	NA	NA	NA	NA	ANKDD1B	NA	NA	NA	NA	NA	NA	NA	NA	NA	NA	NA	NA	NA	FOXP4	NA	NA	NA
NA	MFSD14B	NA	NA	NA	NA	NA	NA	NA	NA	NA	POC5	NA	NA	NA	NA	NA	NA	NA	NA	NA	NA	NA	NA	NA	TRERF1	NA	NA	NA
NA	NANS	NA	NA	NA	NA	NA	NA	NA	NA	NA	F2R	NA	NA	NA	NA	NA	NA	NA	NA	NA	NA	NA	NA	NA	PPP2R5D	NA	NA	NA
NA	TBC1D2	NA	NA	NA	NA	NA	NA	NA	NA	NA	S100Z	NA	NA	NA	NA	NA	NA	NA	NA	NA	NA	NA	NA	NA	KLHDC3	NA	NA	NA
NA	TGFBR1	NA	NA	NA	NA	NA	NA	NA	NA	NA	AGGF1	NA	NA	NA	NA	NA	NA	NA	NA	NA	NA	NA	NA	NA	MRPL2	NA	NA	NA
NA	SEC61B	NA	NA	NA	NA	NA	NA	NA	NA	NA	PDE8B	NA	NA	NA	NA	NA	NA	NA	NA	NA	NA	NA	NA	NA	ZNF318	NA	NA	NA
NA	ERP44	NA	NA	NA	NA	NA	NA	NA	NA	NA	WDR41	NA	NA	NA	NA	NA	NA	NA	NA	NA	NA	NA	NA	NA	TJAP1	NA	NA	NA
NA	RNF20	NA	NA	NA	NA	NA	NA	NA	NA	NA	SCAMP1	NA	NA	NA	NA	NA	NA	NA	NA	NA	NA	NA	NA	NA	POLR1C	NA	NA	NA
NA	ABCA1	NA	NA	NA	NA	NA	NA	NA	NA	NA	HOMER1	NA	NA	NA	NA	NA	NA	NA	NA	NA	NA	NA	NA	NA	XPO5	NA	NA	NA
NA	GNG10	NA	NA	NA	NA	NA	NA	NA	NA	NA	THBS4	NA	NA	NA	NA	NA	NA	NA	NA	NA	NA	NA	NA	NA	POLH	NA	NA	NA
NA	PTBP3	NA	NA	NA	NA	NA	NA	NA	NA	NA	MSH3	NA	NA	NA	NA	NA	NA	NA	NA	NA	NA	NA	NA	NA	AARS2	NA	NA	NA
NA	HSDL2	NA	NA	NA	NA	NA	NA	NA	NA	NA	ZCCHC9	NA	NA	NA	NA	NA	NA	NA	NA	NA	NA	NA	NA	NA	SUPT3H	NA	NA	NA
NA	SLC31A2	NA	NA	NA	NA	NA	NA	NA	NA	NA	ATG10	NA	NA	NA	NA	NA	NA	NA	NA	NA	NA	NA	NA	NA	CLIC5	NA	NA	NA
NA	FKBP15	NA	NA	NA	NA	NA	NA	NA	NA	NA	ATP6AP1L	NA	NA	NA	NA	NA	NA	NA	NA	NA	NA	NA	NA	NA	ENPP5	NA	NA	NA
NA	SLC31A1	NA	NA	NA	NA	NA	NA	NA	NA	NA	RASA1	NA	NA	NA	NA	NA	NA	NA	NA	NA	NA	NA	NA	NA	MCM3	NA	NA	NA
NA	RGS3	NA	NA	NA	NA	NA	NA	NA	NA	NA	CCNH	NA	NA	NA	NA	NA	NA	NA	NA	NA	NA	NA	NA	NA	PAQR8	NA	NA	NA
NA	TLR4	NA	NA	NA	NA	NA	NA	NA	NA	NA	POU5F2	NA	NA	NA	NA	NA	NA	NA	NA	NA	NA	NA	NA	NA	CILK1	NA	NA	NA
NA	MEGF9	NA	NA	NA	NA	NA	NA	NA	NA	NA	SPATA9	NA	NA	NA	NA	NA	NA	NA	NA	NA	NA	NA	NA	NA	DST	NA	NA	NA
NA	FBXW2	NA	NA	NA	NA	NA	NA	NA	NA	NA	ERAP2	NA	NA	NA	NA	NA	NA	NA	NA	NA	NA	NA	NA	NA	FAM135A	NA	NA	NA
NA	GSN	NA	NA	NA	NA	NA	NA	NA	NA	NA	PAM	NA	NA	NA	NA	NA	NA	NA	NA	NA	NA	NA	NA	NA	MTO1	NA	NA	NA
NA	DENND1A	NA	NA	NA	NA	NA	NA	NA	NA	NA	GIN1	NA	NA	NA	NA	NA	NA	NA	NA	NA	NA	NA	NA	NA	IRAK1BP1	NA	NA	NA
NA	NEK6	NA	NA	NA	NA	NA	NA	NA	NA	NA	NUDT12	NA	NA	NA	NA	NA	NA	NA	NA	NA	NA	NA	NA	NA	BCKDHB	NA	NA	NA
NA	NR6A1	NA	NA	NA	NA	NA	NA	NA	NA	NA	FER	NA	NA	NA	NA	NA	NA	NA	NA	NA	NA	NA	NA	NA	UBE3D	NA	NA	NA
NA	GOLGA1	NA	NA	NA	NA	NA	NA	NA	NA	NA	SLC25A46	NA	NA	NA	NA	NA	NA	NA	NA	NA	NA	NA	NA	NA	PGM3	NA	NA	NA
NA	PPP6C	NA	NA	NA	NA	NA	NA	NA	NA	NA	STARD4	NA	NA	NA	NA	NA	NA	NA	NA	NA	NA	NA	NA	NA	NT5E	NA	NA	NA
NA	HSPA5	NA	NA	NA	NA	NA	NA	NA	NA	NA	NREP	NA	NA	NA	NA	NA	NA	NA	NA	NA	NA	NA	NA	NA	NDUFAF4	NA	NA	NA
NA	ZBTB34	NA	NA	NA	NA	NA	NA	NA	NA	NA	EPB41L4A	NA	NA	NA	NA	NA	NA	NA	NA	NA	NA	NA	NA	NA	KLHL32	NA	NA	NA
NA	LRSAM1	NA	NA	NA	NA	NA	NA	NA	NA	NA	SRP19	NA	NA	NA	NA	NA	NA	NA	NA	NA	NA	NA	NA	NA	USP45	NA	NA	NA
NA	TOR2A	NA	NA	NA	NA	NA	NA	NA	NA	NA	REEP5	NA	NA	NA	NA	NA	NA	NA	NA	NA	NA	NA	NA	NA	PREP	NA	NA	NA
NA	NAIF1	NA	NA	NA	NA	NA	NA	NA	NA	NA	MCC	NA	NA	NA	NA	NA	NA	NA	NA	NA	NA	NA	NA	NA	RTN4IP1	NA	NA	NA
NA	GOLGA2	NA	NA	NA	NA	NA	NA	NA	NA	NA	TRIM36	NA	NA	NA	NA	NA	NA	NA	NA	NA	NA	NA	NA	NA	QRSL1	NA	NA	NA
NA	GLE1	NA	NA	NA	NA	NA	NA	NA	NA	NA	PGGT1B	NA	NA	NA	NA	NA	NA	NA	NA	NA	NA	NA	NA	NA	MTRES1	NA	NA	NA
NA	ZDHHC12	NA	NA	NA	NA	NA	NA	NA	NA	NA	TICAM2	NA	NA	NA	NA	NA	NA	NA	NA	NA	NA	NA	NA	NA	PDSS2	NA	NA	NA
NA	TOR1A	NA	NA	NA	NA	NA	NA	NA	NA	NA	TMED7	NA	NA	NA	NA	NA	NA	NA	NA	NA	NA	NA	NA	NA	SCML4	NA	NA	NA
NA	GPR107	NA	NA	NA	NA	NA	NA	NA	NA	NA	TNFAIP8	NA	NA	NA	NA	NA	NA	NA	NA	NA	NA	NA	NA	NA	SESN1	NA	NA	NA
NA	NTNG2	NA	NA	NA	NA	NA	NA	NA	NA	NA	HSD17B4	NA	NA	NA	NA	NA	NA	NA	NA	NA	NA	NA	NA	NA	SMPD2	NA	NA	NA
NA	SETX	NA	NA	NA	NA	NA	NA	NA	NA	NA	SRFBP1	NA	NA	NA	NA	NA	NA	NA	NA	NA	NA	NA	NA	NA	ZBTB24	NA	NA	NA
NA	GBGT1	NA	NA	NA	NA	NA	NA	NA	NA	NA	SNX24	NA	NA	NA	NA	NA	NA	NA	NA	NA	NA	NA	NA	NA	SLC16A10	NA	NA	NA
NA	NACC2	NA	NA	NA	NA	NA	NA	NA	NA	NA	PRDM6	NA	NA	NA	NA	NA	NA	NA	NA	NA	NA	NA	NA	NA	MFSD4B	NA	NA	NA
NA	AGPAT2	NA	NA	NA	NA	NA	NA	NA	NA	NA	CSNK1G3	NA	NA	NA	NA	NA	NA	NA	NA	NA	NA	NA	NA	NA	FYN	NA	NA	NA
NA	ABCA2	NA	NA	NA	NA	NA	NA	NA	NA	NA	ALDH7A1	NA	NA	NA	NA	NA	NA	NA	NA	NA	NA	NA	NA	NA	TUBE1	NA	NA	NA
NA	FUT7	NA	NA	NA	NA	NA	NA	NA	NA	NA	RAPGEF6	NA	NA	NA	NA	NA	NA	NA	NA	NA	NA	NA	NA	NA	NT5DC1	NA	NA	NA
NA	TOR4A	NA	NA	NA	NA	NA	NA	NA	NA	NA	SHROOM1	NA	NA	NA	NA	NA	NA	NA	NA	NA	NA	NA	NA	NA	TSPYL4	NA	NA	NA
NA	BET1L	NA	NA	NA	NA	NA	NA	NA	NA	NA	LEAP2	NA	NA	NA	NA	NA	NA	NA	NA	NA	NA	NA	NA	NA	GOPC	NA	NA	NA
NA	PSMD13	NA	NA	NA	NA	NA	NA	NA	NA	NA	HSPA4	NA	NA	NA	NA	NA	NA	NA	NA	NA	NA	NA	NA	NA	CEP85L	NA	NA	NA
NA	NLRP6	NA	NA	NA	NA	NA	NA	NA	NA	NA	SMAD5	NA	NA	NA	NA	NA	NA	NA	NA	NA	NA	NA	NA	NA	TBC1D32	NA	NA	NA
NA	CRACR2B	NA	NA	NA	NA	NA	NA	NA	NA	NA	SPOCK1	NA	NA	NA	NA	NA	NA	NA	NA	NA	NA	NA	NA	NA	HSF2	NA	NA	NA
NA	CD151	NA	NA	NA	NA	NA	NA	NA	NA	NA	BRD8	NA	NA	NA	NA	NA	NA	NA	NA	NA	NA	NA	NA	NA	HDDC2	NA	NA	NA
NA	TOLLIP	NA	NA	NA	NA	NA	NA	NA	NA	NA	PROB1	NA	NA	NA	NA	NA	NA	NA	NA	NA	NA	NA	NA	NA	TRMT11	NA	NA	NA
NA	IFITM10	NA	NA	NA	NA	NA	NA	NA	NA	NA	SPATA24	NA	NA	NA	NA	NA	NA	NA	NA	NA	NA	NA	NA	NA	THEMIS	NA	NA	NA
NA	AC068580.4	NA	NA	NA	NA	NA	NA	NA	NA	NA	DNAJC18	NA	NA	NA	NA	NA	NA	NA	NA	NA	NA	NA	NA	NA	LAMA2	NA	NA	NA
NA	CTSD	NA	NA	NA	NA	NA	NA	NA	NA	NA	UBE2D2	NA	NA	NA	NA	NA	NA	NA	NA	NA	NA	NA	NA	NA	L3MBTL3	NA	NA	NA
NA	TNNI2	NA	NA	NA	NA	NA	NA	NA	NA	NA	PFDN1	NA	NA	NA	NA	NA	NA	NA	NA	NA	NA	NA	NA	NA	EPB41L2	NA	NA	NA
NA	TNNT3	NA	NA	NA	NA	NA	NA	NA	NA	NA	ANKHD1	NA	NA	NA	NA	NA	NA	NA	NA	NA	NA	NA	NA	NA	PERP	NA	NA	NA
NA	SLC22A18	NA	NA	NA	NA	NA	NA	NA	NA	NA	ANKHD1-EIF4EBP3	NA	NA	NA	NA	NA	NA	NA	NA	NA	NA	NA	NA	NA	REPS1	NA	NA	NA
NA	CARS1	NA	NA	NA	NA	NA	NA	NA	NA	NA	EIF4EBP3	NA	NA	NA	NA	NA	NA	NA	NA	NA	NA	NA	NA	NA	HIVEP2	NA	NA	NA
NA	CHRNA10	NA	NA	NA	NA	NA	NA	NA	NA	NA	DND1	NA	NA	NA	NA	NA	NA	NA	NA	NA	NA	NA	NA	NA	ADAT2	NA	NA	NA
NA	STIM1	NA	NA	NA	NA	NA	NA	NA	NA	NA	PCDHGB2	NA	NA	NA	NA	NA	NA	NA	NA	NA	NA	NA	NA	NA	PEX3	NA	NA	NA
NA	OR52K2	NA	NA	NA	NA	NA	NA	NA	NA	NA	PCDHGB3	NA	NA	NA	NA	NA	NA	NA	NA	NA	NA	NA	NA	NA	UTRN	NA	NA	NA
NA	OR52K1	NA	NA	NA	NA	NA	NA	NA	NA	NA	PCDHGA6	NA	NA	NA	NA	NA	NA	NA	NA	NA	NA	NA	NA	NA	UST	NA	NA	NA
NA	CNGA4	NA	NA	NA	NA	NA	NA	NA	NA	NA	PCDHGB4	NA	NA	NA	NA	NA	NA	NA	NA	NA	NA	NA	NA	NA	ZC3H12D	NA	NA	NA
NA	ILK	NA	NA	NA	NA	NA	NA	NA	NA	NA	PCDHGB5	NA	NA	NA	NA	NA	NA	NA	NA	NA	NA	NA	NA	NA	LATS1	NA	NA	NA
NA	TAF10	NA	NA	NA	NA	NA	NA	NA	NA	NA	PCDHGB6	NA	NA	NA	NA	NA	NA	NA	NA	NA	NA	NA	NA	NA	NUP43	NA	NA	NA
NA	TPP1	NA	NA	NA	NA	NA	NA	NA	NA	NA	PCDHGA10	NA	NA	NA	NA	NA	NA	NA	NA	NA	NA	NA	NA	NA	ZBTB2	NA	NA	NA
NA	DENND5A	NA	NA	NA	NA	NA	NA	NA	NA	NA	PCDHGB7	NA	NA	NA	NA	NA	NA	NA	NA	NA	NA	NA	NA	NA	TFB1M	NA	NA	NA
NA	ZNF143	NA	NA	NA	NA	NA	NA	NA	NA	NA	PCDHGA11	NA	NA	NA	NA	NA	NA	NA	NA	NA	NA	NA	NA	NA	ARID1B	NA	NA	NA
NA	SBF2	NA	NA	NA	NA	NA	NA	NA	NA	NA	PCDHGA12	NA	NA	NA	NA	NA	NA	NA	NA	NA	NA	NA	NA	NA	ZDHHC14	NA	NA	NA
NA	ADM	NA	NA	NA	NA	NA	NA	NA	NA	NA	PCDHGC3	NA	NA	NA	NA	NA	NA	NA	NA	NA	NA	NA	NA	NA	SNX9	NA	NA	NA
NA	RNF141	NA	NA	NA	NA	NA	NA	NA	NA	NA	DIAPH1	NA	NA	NA	NA	NA	NA	NA	NA	NA	NA	NA	NA	NA	TULP4	NA	NA	NA
NA	LYVE1	NA	NA	NA	NA	NA	NA	NA	NA	NA	HDAC3	NA	NA	NA	NA	NA	NA	NA	NA	NA	NA	NA	NA	NA	TMEM181	NA	NA	NA
NA	IRAG1	NA	NA	NA	NA	NA	NA	NA	NA	NA	PCDH12	NA	NA	NA	NA	NA	NA	NA	NA	NA	NA	NA	NA	NA	EZR	NA	NA	NA
NA	EIF4G2	NA	NA	NA	NA	NA	NA	NA	NA	NA	GNPDA1	NA	NA	NA	NA	NA	NA	NA	NA	NA	NA	NA	NA	NA	MAP3K4	NA	NA	NA
NA	ARNTL	NA	NA	NA	NA	NA	NA	NA	NA	NA	NDFIP1	NA	NA	NA	NA	NA	NA	NA	NA	NA	NA	NA	NA	NA	PRKN	NA	NA	NA
NA	COPB1	NA	NA	NA	NA	NA	NA	NA	NA	NA	YIPF5	NA	NA	NA	NA	NA	NA	NA	NA	NA	NA	NA	NA	NA	CCR6	NA	NA	NA
NA	INSC	NA	NA	NA	NA	NA	NA	NA	NA	NA	SH3RF2	NA	NA	NA	NA	NA	NA	NA	NA	NA	NA	NA	NA	NA	WDR27	NA	NA	NA
NA	UEVLD	NA	NA	NA	NA	NA	NA	NA	NA	NA	PPARGC1B	NA	NA	NA	NA	NA	NA	NA	NA	NA	NA	NA	NA	NA	PHF10	NA	NA	NA
NA	SPTY2D1	NA	NA	NA	NA	NA	NA	NA	NA	NA	TIGD6	NA	NA	NA	NA	NA	NA	NA	NA	NA	NA	NA	NA	NA	ERMARD	NA	NA	NA
NA	HTATIP2	NA	NA	NA	NA	NA	NA	NA	NA	NA	IRGM	NA	NA	NA	NA	NA	NA	NA	NA	NA	NA	NA	NA	NA	DLL1	NA	NA	NA
NA	PRRG4	NA	NA	NA	NA	NA	NA	NA	NA	NA	ZNF300	NA	NA	NA	NA	NA	NA	NA	NA	NA	NA	NA	NA	NA	TBP	NA	NA	NA
NA	HIPK3	NA	NA	NA	NA	NA	NA	NA	NA	NA	GPX3	NA	NA	NA	NA	NA	NA	NA	NA	NA	NA	NA	NA	NA	PDCD2	NA	NA	NA
NA	LMO2	NA	NA	NA	NA	NA	NA	NA	NA	NA	FAM114A2	NA	NA	NA	NA	NA	NA	NA	NA	NA	NA	NA	NA	NA	DNAAF5	NA	NA	NA
NA	CD82	NA	NA	NA	NA	NA	NA	NA	NA	NA	SGCD	NA	NA	NA	NA	NA	NA	NA	NA	NA	NA	NA	NA	NA	SUN1	NA	NA	NA
NA	TP53I11	NA	NA	NA	NA	NA	NA	NA	NA	NA	HAVCR2	NA	NA	NA	NA	NA	NA	NA	NA	NA	NA	NA	NA	NA	COX19	NA	NA	NA
NA	PHF21A	NA	NA	NA	NA	NA	NA	NA	NA	NA	THG1L	NA	NA	NA	NA	NA	NA	NA	NA	NA	NA	NA	NA	NA	C7orf50	NA	NA	NA
NA	HARBI1	NA	NA	NA	NA	NA	NA	NA	NA	NA	CLINT1	NA	NA	NA	NA	NA	NA	NA	NA	NA	NA	NA	NA	NA	MAD1L1	NA	NA	NA
NA	ATG13	NA	NA	NA	NA	NA	NA	NA	NA	NA	PWWP2A	NA	NA	NA	NA	NA	NA	NA	NA	NA	NA	NA	NA	NA	MRM2	NA	NA	NA
NA	MYBPC3	NA	NA	NA	NA	NA	NA	NA	NA	NA	ZBED8	NA	NA	NA	NA	NA	NA	NA	NA	NA	NA	NA	NA	NA	LFNG	NA	NA	NA
NA	PTPRJ	NA	NA	NA	NA	NA	NA	NA	NA	NA	SPDL1	NA	NA	NA	NA	NA	NA	NA	NA	NA	NA	NA	NA	NA	AMZ1	NA	NA	NA
NA	CLP1	NA	NA	NA	NA	NA	NA	NA	NA	NA	KCNMB1	NA	NA	NA	NA	NA	NA	NA	NA	NA	NA	NA	NA	NA	CARD11	NA	NA	NA
NA	ZDHHC5	NA	NA	NA	NA	NA	NA	NA	NA	NA	FBXW11	NA	NA	NA	NA	NA	NA	NA	NA	NA	NA	NA	NA	NA	RNF216	NA	NA	NA
NA	STX3	NA	NA	NA	NA	NA	NA	NA	NA	NA	UBTD2	NA	NA	NA	NA	NA	NA	NA	NA	NA	NA	NA	NA	NA	PMS2	NA	NA	NA
NA	MS4A4A	NA	NA	NA	NA	NA	NA	NA	NA	NA	NEURL1B	NA	NA	NA	NA	NA	NA	NA	NA	NA	NA	NA	NA	NA	CYTH3	NA	NA	NA
NA	SLC15A3	NA	NA	NA	NA	NA	NA	NA	NA	NA	NOP16	NA	NA	NA	NA	NA	NA	NA	NA	NA	NA	NA	NA	NA	C7orf26	NA	NA	NA
NA	BEST1	NA	NA	NA	NA	NA	NA	NA	NA	NA	HIGD2A	NA	NA	NA	NA	NA	NA	NA	NA	NA	NA	NA	NA	NA	ZNF853	NA	NA	NA
NA	STX5	NA	NA	NA	NA	NA	NA	NA	NA	NA	CDHR2	NA	NA	NA	NA	NA	NA	NA	NA	NA	NA	NA	NA	NA	TMEM106B	NA	NA	NA
NA	RTN3	NA	NA	NA	NA	NA	NA	NA	NA	NA	GPRIN1	NA	NA	NA	NA	NA	NA	NA	NA	NA	NA	NA	NA	NA	ANKMY2	NA	NA	NA
NA	COX8A	NA	NA	NA	NA	NA	NA	NA	NA	NA	FGFR4	NA	NA	NA	NA	NA	NA	NA	NA	NA	NA	NA	NA	NA	BZW2	NA	NA	NA
NA	FERMT3	NA	NA	NA	NA	NA	NA	NA	NA	NA	DDX41	NA	NA	NA	NA	NA	NA	NA	NA	NA	NA	NA	NA	NA	HDAC9	NA	NA	NA
NA	BAD	NA	NA	NA	NA	NA	NA	NA	NA	NA	RMND5B	NA	NA	NA	NA	NA	NA	NA	NA	NA	NA	NA	NA	NA	TWISTNB	NA	NA	NA
NA	GPR137	NA	NA	NA	NA	NA	NA	NA	NA	NA	HNRNPAB	NA	NA	NA	NA	NA	NA	NA	NA	NA	NA	NA	NA	NA	SP4	NA	NA	NA
NA	ESRRA	NA	NA	NA	NA	NA	NA	NA	NA	NA	COL23A1	NA	NA	NA	NA	NA	NA	NA	NA	NA	NA	NA	NA	NA	MALSU1	NA	NA	NA
NA	PYGM	NA	NA	NA	NA	NA	NA	NA	NA	NA	CANX	NA	NA	NA	NA	NA	NA	NA	NA	NA	NA	NA	NA	NA	OSBPL3	NA	NA	NA
NA	EHD1	NA	NA	NA	NA	NA	NA	NA	NA	NA	MAPK9	NA	NA	NA	NA	NA	NA	NA	NA	NA	NA	NA	NA	NA	C7orf31	NA	NA	NA
NA	ZFPL1	NA	NA	NA	NA	NA	NA	NA	NA	NA	GFPT2	NA	NA	NA	NA	NA	NA	NA	NA	NA	NA	NA	NA	NA	HIBADH	NA	NA	NA
NA	CAPN1	NA	NA	NA	NA	NA	NA	NA	NA	NA	BTNL3	NA	NA	NA	NA	NA	NA	NA	NA	NA	NA	NA	NA	NA	SCRN1	NA	NA	NA
NA	FAM89B	NA	NA	NA	NA	NA	NA	NA	NA	NA	BTNL9	NA	NA	NA	NA	NA	NA	NA	NA	NA	NA	NA	NA	NA	PLEKHA8	NA	NA	NA
NA	KCNK7	NA	NA	NA	NA	NA	NA	NA	NA	NA	TRIM41	NA	NA	NA	NA	NA	NA	NA	NA	NA	NA	NA	NA	NA	RP9	NA	NA	NA
NA	AP5B1	NA	NA	NA	NA	NA	NA	NA	NA	NA	HUS1B	NA	NA	NA	NA	NA	NA	NA	NA	NA	NA	NA	NA	NA	BBS9	NA	NA	NA
NA	SNX32	NA	NA	NA	NA	NA	NA	NA	NA	NA	GMDS	NA	NA	NA	NA	NA	NA	NA	NA	NA	NA	NA	NA	NA	TRGJ2	NA	NA	NA
NA	EFEMP2	NA	NA	NA	NA	NA	NA	NA	NA	NA	MYLK4	NA	NA	NA	NA	NA	NA	NA	NA	NA	NA	NA	NA	NA	TRGJ1	NA	NA	NA
NA	RAB1B	NA	NA	NA	NA	NA	NA	NA	NA	NA	SERPINB6	NA	NA	NA	NA	NA	NA	NA	NA	NA	NA	NA	NA	NA	TRGV9	NA	NA	NA
NA	RIN1	NA	NA	NA	NA	NA	NA	NA	NA	NA	PXDC1	NA	NA	NA	NA	NA	NA	NA	NA	NA	NA	NA	NA	NA	TRGV4	NA	NA	NA
NA	BRMS1	NA	NA	NA	NA	NA	NA	NA	NA	NA	LYRM4	NA	NA	NA	NA	NA	NA	NA	NA	NA	NA	NA	NA	NA	TRGV3	NA	NA	NA
NA	SSH3	NA	NA	NA	NA	NA	NA	NA	NA	NA	LY86	NA	NA	NA	NA	NA	NA	NA	NA	NA	NA	NA	NA	NA	TRGV2	NA	NA	NA
NA	POLD4	NA	NA	NA	NA	NA	NA	NA	NA	NA	RREB1	NA	NA	NA	NA	NA	NA	NA	NA	NA	NA	NA	NA	NA	YAE1	NA	NA	NA
NA	ALDH3B1	NA	NA	NA	NA	NA	NA	NA	NA	NA	RIOK1	NA	NA	NA	NA	NA	NA	NA	NA	NA	NA	NA	NA	NA	RALA	NA	NA	NA
NA	TPCN2	NA	NA	NA	NA	NA	NA	NA	NA	NA	DSP	NA	NA	NA	NA	NA	NA	NA	NA	NA	NA	NA	NA	NA	CDK13	NA	NA	NA
NA	FADD	NA	NA	NA	NA	NA	NA	NA	NA	NA	SNRNP48	NA	NA	NA	NA	NA	NA	NA	NA	NA	NA	NA	NA	NA	URGCP	NA	NA	NA
NA	PPFIA1	NA	NA	NA	NA	NA	NA	NA	NA	NA	BLOC1S5	NA	NA	NA	NA	NA	NA	NA	NA	NA	NA	NA	NA	NA	UBE2D4	NA	NA	NA
NA	NADSYN1	NA	NA	NA	NA	NA	NA	NA	NA	NA	EEF1E1	NA	NA	NA	NA	NA	NA	NA	NA	NA	NA	NA	NA	NA	POLM	NA	NA	NA
NA	LAMTOR1	NA	NA	NA	NA	NA	NA	NA	NA	NA	SLC35B3	NA	NA	NA	NA	NA	NA	NA	NA	NA	NA	NA	NA	NA	AEBP1	NA	NA	NA
NA	FOLR3	NA	NA	NA	NA	NA	NA	NA	NA	NA	GCNT2	NA	NA	NA	NA	NA	NA	NA	NA	NA	NA	NA	NA	NA	POLD2	NA	NA	NA
NA	INPPL1	NA	NA	NA	NA	NA	NA	NA	NA	NA	SYCP2L	NA	NA	NA	NA	NA	NA	NA	NA	NA	NA	NA	NA	NA	NUDCD3	NA	NA	NA
NA	PDE2A	NA	NA	NA	NA	NA	NA	NA	NA	NA	SMIM13	NA	NA	NA	NA	NA	NA	NA	NA	NA	NA	NA	NA	NA	DDX56	NA	NA	NA
NA	STARD10	NA	NA	NA	NA	NA	NA	NA	NA	NA	GFOD1	NA	NA	NA	NA	NA	NA	NA	NA	NA	NA	NA	NA	NA	TMED4	NA	NA	NA
NA	ARHGEF17	NA	NA	NA	NA	NA	NA	NA	NA	NA	SIRT5	NA	NA	NA	NA	NA	NA	NA	NA	NA	NA	NA	NA	NA	MYO1G	NA	NA	NA
NA	RELT	NA	NA	NA	NA	NA	NA	NA	NA	NA	NOL7	NA	NA	NA	NA	NA	NA	NA	NA	NA	NA	NA	NA	NA	TBRG4	NA	NA	NA
NA	KCNE3	NA	NA	NA	NA	NA	NA	NA	NA	NA	TPMT	NA	NA	NA	NA	NA	NA	NA	NA	NA	NA	NA	NA	NA	IGFBP3	NA	NA	NA
NA	POLD3	NA	NA	NA	NA	NA	NA	NA	NA	NA	SOX4	NA	NA	NA	NA	NA	NA	NA	NA	NA	NA	NA	NA	NA	HUS1	NA	NA	NA
NA	DGAT2	NA	NA	NA	NA	NA	NA	NA	NA	NA	GMNN	NA	NA	NA	NA	NA	NA	NA	NA	NA	NA	NA	NA	NA	IKZF1	NA	NA	NA
NA	PAK1	NA	NA	NA	NA	NA	NA	NA	NA	NA	H4C2	NA	NA	NA	NA	NA	NA	NA	NA	NA	NA	NA	NA	NA	FIGNL1	NA	NA	NA
NA	KCTD21	NA	NA	NA	NA	NA	NA	NA	NA	NA	HFE	NA	NA	NA	NA	NA	NA	NA	NA	NA	NA	NA	NA	NA	LANCL2	NA	NA	NA
NA	USP35	NA	NA	NA	NA	NA	NA	NA	NA	NA	H3C6	NA	NA	NA	NA	NA	NA	NA	NA	NA	NA	NA	NA	NA	CCT6A	NA	NA	NA
NA	GAB2	NA	NA	NA	NA	NA	NA	NA	NA	NA	BTN3A2	NA	NA	NA	NA	NA	NA	NA	NA	NA	NA	NA	NA	NA	SUMF2	NA	NA	NA
NA	PRCP	NA	NA	NA	NA	NA	NA	NA	NA	NA	ZNF322	NA	NA	NA	NA	NA	NA	NA	NA	NA	NA	NA	NA	NA	ZNF736	NA	NA	NA
NA	DDIAS	NA	NA	NA	NA	NA	NA	NA	NA	NA	ZSCAN9	NA	NA	NA	NA	NA	NA	NA	NA	NA	NA	NA	NA	NA	KCTD7	NA	NA	NA
NA	SMCO4	NA	NA	NA	NA	NA	NA	NA	NA	NA	ZKSCAN4	NA	NA	NA	NA	NA	NA	NA	NA	NA	NA	NA	NA	NA	TYW1	NA	NA	NA
NA	C11orf54	NA	NA	NA	NA	NA	NA	NA	NA	NA	PGBD1	NA	NA	NA	NA	NA	NA	NA	NA	NA	NA	NA	NA	NA	AUTS2	NA	NA	NA
NA	CASP4	NA	NA	NA	NA	NA	NA	NA	NA	NA	TRIM27	NA	NA	NA	NA	NA	NA	NA	NA	NA	NA	NA	NA	NA	TYW1B	NA	NA	NA
NA	CASP5	NA	NA	NA	NA	NA	NA	NA	NA	NA	GABBR1	NA	NA	NA	NA	NA	NA	NA	NA	NA	NA	NA	NA	NA	POM121	NA	NA	NA
NA	CASP1	NA	NA	NA	NA	NA	NA	NA	NA	NA	ZFP57	NA	NA	NA	NA	NA	NA	NA	NA	NA	NA	NA	NA	NA	TRIM74	NA	NA	NA
NA	CARD16	NA	NA	NA	NA	NA	NA	NA	NA	NA	ZNRD1	NA	NA	NA	NA	NA	NA	NA	NA	NA	NA	NA	NA	NA	DNAJC30	NA	NA	NA
NA	ZBTB16	NA	NA	NA	NA	NA	NA	NA	NA	NA	TRIM39	NA	NA	NA	NA	NA	NA	NA	NA	NA	NA	NA	NA	NA	BUD23	NA	NA	NA
NA	PAFAH1B2	NA	NA	NA	NA	NA	NA	NA	NA	NA	RPP21	NA	NA	NA	NA	NA	NA	NA	NA	NA	NA	NA	NA	NA	GTF2IRD2	NA	NA	NA
NA	FXYD6	NA	NA	NA	NA	NA	NA	NA	NA	NA	DHX16	NA	NA	NA	NA	NA	NA	NA	NA	NA	NA	NA	NA	NA	RCC1L	NA	NA	NA
NA	JAML	NA	NA	NA	NA	NA	NA	NA	NA	NA	NRM	NA	NA	NA	NA	NA	NA	NA	NA	NA	NA	NA	NA	NA	GTF2IRD2B	NA	NA	NA
NA	MPZL2	NA	NA	NA	NA	NA	NA	NA	NA	NA	CCHCR1	NA	NA	NA	NA	NA	NA	NA	NA	NA	NA	NA	NA	NA	TRIM73	NA	NA	NA
NA	UBE4A	NA	NA	NA	NA	NA	NA	NA	NA	NA	ATP6V1G2	NA	NA	NA	NA	NA	NA	NA	NA	NA	NA	NA	NA	NA	ELAPOR2	NA	NA	NA
NA	NLRX1	NA	NA	NA	NA	NA	NA	NA	NA	NA	TNF	NA	NA	NA	NA	NA	NA	NA	NA	NA	NA	NA	NA	NA	DMTF1	NA	NA	NA
NA	UBASH3B	NA	NA	NA	NA	NA	NA	NA	NA	NA	CSNK2B	NA	NA	NA	NA	NA	NA	NA	NA	NA	NA	NA	NA	NA	TMEM243	NA	NA	NA
NA	TIRAP	NA	NA	NA	NA	NA	NA	NA	NA	NA	LY6G5B	NA	NA	NA	NA	NA	NA	NA	NA	NA	NA	NA	NA	NA	CROT	NA	NA	NA
NA	ST3GAL4	NA	NA	NA	NA	NA	NA	NA	NA	NA	MSH5	NA	NA	NA	NA	NA	NA	NA	NA	NA	NA	NA	NA	NA	ABCB1	NA	NA	NA
NA	TMEM45B	NA	NA	NA	NA	NA	NA	NA	NA	NA	LSM2	NA	NA	NA	NA	NA	NA	NA	NA	NA	NA	NA	NA	NA	DBF4	NA	NA	NA
NA	PRDM10	NA	NA	NA	NA	NA	NA	NA	NA	NA	NELFE	NA	NA	NA	NA	NA	NA	NA	NA	NA	NA	NA	NA	NA	ADAM22	NA	NA	NA
NA	APLP2	NA	NA	NA	NA	NA	NA	NA	NA	NA	DXO	NA	NA	NA	NA	NA	NA	NA	NA	NA	NA	NA	NA	NA	GTPBP10	NA	NA	NA
NA	ST14	NA	NA	NA	NA	NA	NA	NA	NA	NA	FKBPL	NA	NA	NA	NA	NA	NA	NA	NA	NA	NA	NA	NA	NA	ANKIB1	NA	NA	NA
NA	LARP4B	NA	NA	NA	NA	NA	NA	NA	NA	NA	PPT2	NA	NA	NA	NA	NA	NA	NA	NA	NA	NA	NA	NA	NA	GATAD1	NA	NA	NA
NA	WDR37	NA	NA	NA	NA	NA	NA	NA	NA	NA	NOTCH4	NA	NA	NA	NA	NA	NA	NA	NA	NA	NA	NA	NA	NA	PEX1	NA	NA	NA
NA	KLF6	NA	NA	NA	NA	NA	NA	NA	NA	NA	HLA-DQA2	NA	NA	NA	NA	NA	NA	NA	NA	NA	NA	NA	NA	NA	CDK6	NA	NA	NA
NA	PFKFB3	NA	NA	NA	NA	NA	NA	NA	NA	NA	HLA-DQB2	NA	NA	NA	NA	NA	NA	NA	NA	NA	NA	NA	NA	NA	PON2	NA	NA	NA
NA	KIN	NA	NA	NA	NA	NA	NA	NA	NA	NA	HLA-DOB	NA	NA	NA	NA	NA	NA	NA	NA	NA	NA	NA	NA	NA	ASNS	NA	NA	NA
NA	ECHDC3	NA	NA	NA	NA	NA	NA	NA	NA	NA	COL11A2	NA	NA	NA	NA	NA	NA	NA	NA	NA	NA	NA	NA	NA	CPSF4	NA	NA	NA
NA	DHTKD1	NA	NA	NA	NA	NA	NA	NA	NA	NA	PFDN6	NA	NA	NA	NA	NA	NA	NA	NA	NA	NA	NA	NA	NA	ZNF789	NA	NA	NA
NA	CDC123	NA	NA	NA	NA	NA	NA	NA	NA	NA	ZBTB22	NA	NA	NA	NA	NA	NA	NA	NA	NA	NA	NA	NA	NA	ZSCAN25	NA	NA	NA
NA	BEND7	NA	NA	NA	NA	NA	NA	NA	NA	NA	SNRPC	NA	NA	NA	NA	NA	NA	NA	NA	NA	NA	NA	NA	NA	TRIM4	NA	NA	NA
NA	PRPF18	NA	NA	NA	NA	NA	NA	NA	NA	NA	UHRF1BP1	NA	NA	NA	NA	NA	NA	NA	NA	NA	NA	NA	NA	NA	ZNF3	NA	NA	NA
NA	OLAH	NA	NA	NA	NA	NA	NA	NA	NA	NA	FANCE	NA	NA	NA	NA	NA	NA	NA	NA	NA	NA	NA	NA	NA	COPS6	NA	NA	NA
NA	VIM	NA	NA	NA	NA	NA	NA	NA	NA	NA	STK38	NA	NA	NA	NA	NA	NA	NA	NA	NA	NA	NA	NA	NA	TAF6	NA	NA	NA
NA	PLXDC2	NA	NA	NA	NA	NA	NA	NA	NA	NA	SRSF3	NA	NA	NA	NA	NA	NA	NA	NA	NA	NA	NA	NA	NA	CNPY4	NA	NA	NA
NA	MSRB2	NA	NA	NA	NA	NA	NA	NA	NA	NA	PPIL1	NA	NA	NA	NA	NA	NA	NA	NA	NA	NA	NA	NA	NA	GAL3ST4	NA	NA	NA
NA	APBB1IP	NA	NA	NA	NA	NA	NA	NA	NA	NA	CCDC167	NA	NA	NA	NA	NA	NA	NA	NA	NA	NA	NA	NA	NA	MEPCE	NA	NA	NA
NA	ABI1	NA	NA	NA	NA	NA	NA	NA	NA	NA	MDGA1	NA	NA	NA	NA	NA	NA	NA	NA	NA	NA	NA	NA	NA	AGFG2	NA	NA	NA
NA	YME1L1	NA	NA	NA	NA	NA	NA	NA	NA	NA	GLO1	NA	NA	NA	NA	NA	NA	NA	NA	NA	NA	NA	NA	NA	SRRT	NA	NA	NA
NA	MPP7	NA	NA	NA	NA	NA	NA	NA	NA	NA	DNAH8	NA	NA	NA	NA	NA	NA	NA	NA	NA	NA	NA	NA	NA	PRKRIP1	NA	NA	NA
NA	SVIL	NA	NA	NA	NA	NA	NA	NA	NA	NA	SAYSD1	NA	NA	NA	NA	NA	NA	NA	NA	NA	NA	NA	NA	NA	RASA4B	NA	NA	NA
NA	MAP3K8	NA	NA	NA	NA	NA	NA	NA	NA	NA	MOCS1	NA	NA	NA	NA	NA	NA	NA	NA	NA	NA	NA	NA	NA	RASA4	NA	NA	NA
NA	ZNF438	NA	NA	NA	NA	NA	NA	NA	NA	NA	TREML4	NA	NA	NA	NA	NA	NA	NA	NA	NA	NA	NA	NA	NA	FAM185A	NA	NA	NA
NA	ZNF33A	NA	NA	NA	NA	NA	NA	NA	NA	NA	FRS3	NA	NA	NA	NA	NA	NA	NA	NA	NA	NA	NA	NA	NA	ARMC10	NA	NA	NA
NA	RASGEF1A	NA	NA	NA	NA	NA	NA	NA	NA	NA	AL365205.1	NA	NA	NA	NA	NA	NA	NA	NA	NA	NA	NA	NA	NA	NAPEPLD	NA	NA	NA
NA	ZNF487	NA	NA	NA	NA	NA	NA	NA	NA	NA	BYSL	NA	NA	NA	NA	NA	NA	NA	NA	NA	NA	NA	NA	NA	PMPCB	NA	NA	NA
NA	DEPP1	NA	NA	NA	NA	NA	NA	NA	NA	NA	GUCA1B	NA	NA	NA	NA	NA	NA	NA	NA	NA	NA	NA	NA	NA	ORC5	NA	NA	NA
NA	ALOX5	NA	NA	NA	NA	NA	NA	NA	NA	NA	MRPS10	NA	NA	NA	NA	NA	NA	NA	NA	NA	NA	NA	NA	NA	RINT1	NA	NA	NA
NA	WDFY4	NA	NA	NA	NA	NA	NA	NA	NA	NA	C6orf226	NA	NA	NA	NA	NA	NA	NA	NA	NA	NA	NA	NA	NA	ATXN7L1	NA	NA	NA
NA	IPMK	NA	NA	NA	NA	NA	NA	NA	NA	NA	GNMT	NA	NA	NA	NA	NA	NA	NA	NA	NA	NA	NA	NA	NA	CDHR3	NA	NA	NA
NA	UBE2D1	NA	NA	NA	NA	NA	NA	NA	NA	NA	PEX6	NA	NA	NA	NA	NA	NA	NA	NA	NA	NA	NA	NA	NA	COG5	NA	NA	NA
NA	NRBF2	NA	NA	NA	NA	NA	NA	NA	NA	NA	MEA1	NA	NA	NA	NA	NA	NA	NA	NA	NA	NA	NA	NA	NA	CBLL1	NA	NA	NA
NA	JMJD1C	NA	NA	NA	NA	NA	NA	NA	NA	NA	RRP36	NA	NA	NA	NA	NA	NA	NA	NA	NA	NA	NA	NA	NA	NRCAM	NA	NA	NA
NA	REEP3	NA	NA	NA	NA	NA	NA	NA	NA	NA	CUL7	NA	NA	NA	NA	NA	NA	NA	NA	NA	NA	NA	NA	NA	IMMP2L	NA	NA	NA
NA	PBLD	NA	NA	NA	NA	NA	NA	NA	NA	NA	KLC4	NA	NA	NA	NA	NA	NA	NA	NA	NA	NA	NA	NA	NA	LRRN3	NA	NA	NA
NA	HNRNPH3	NA	NA	NA	NA	NA	NA	NA	NA	NA	PTK7	NA	NA	NA	NA	NA	NA	NA	NA	NA	NA	NA	NA	NA	TMEM168	NA	NA	NA
NA	CDH23	NA	NA	NA	NA	NA	NA	NA	NA	NA	DNPH1	NA	NA	NA	NA	NA	NA	NA	NA	NA	NA	NA	NA	NA	MDFIC	NA	NA	NA
NA	C10orf105	NA	NA	NA	NA	NA	NA	NA	NA	NA	CRIP3	NA	NA	NA	NA	NA	NA	NA	NA	NA	NA	NA	NA	NA	FAM3C	NA	NA	NA
NA	PSAP	NA	NA	NA	NA	NA	NA	NA	NA	NA	MRPS18A	NA	NA	NA	NA	NA	NA	NA	NA	NA	NA	NA	NA	NA	WASL	NA	NA	NA
NA	DNAJB12	NA	NA	NA	NA	NA	NA	NA	NA	NA	MRPL14	NA	NA	NA	NA	NA	NA	NA	NA	NA	NA	NA	NA	NA	RBM28	NA	NA	NA
NA	CFAP70	NA	NA	NA	NA	NA	NA	NA	NA	NA	HSP90AB1	NA	NA	NA	NA	NA	NA	NA	NA	NA	NA	NA	NA	NA	METTL2B	NA	NA	NA
NA	PLAU	NA	NA	NA	NA	NA	NA	NA	NA	NA	SLC35B2	NA	NA	NA	NA	NA	NA	NA	NA	NA	NA	NA	NA	NA	CCDC136	NA	NA	NA
NA	DUSP13	NA	NA	NA	NA	NA	NA	NA	NA	NA	ENPP4	NA	NA	NA	NA	NA	NA	NA	NA	NA	NA	NA	NA	NA	AHCYL2	NA	NA	NA
NA	SAMD8	NA	NA	NA	NA	NA	NA	NA	NA	NA	TNFRSF21	NA	NA	NA	NA	NA	NA	NA	NA	NA	NA	NA	NA	NA	NRF1	NA	NA	NA
NA	LRMDA	NA	NA	NA	NA	NA	NA	NA	NA	NA	MMUT	NA	NA	NA	NA	NA	NA	NA	NA	NA	NA	NA	NA	NA	ZC3HC1	NA	NA	NA
NA	TSPAN14	NA	NA	NA	NA	NA	NA	NA	NA	NA	CENPQ	NA	NA	NA	NA	NA	NA	NA	NA	NA	NA	NA	NA	NA	TMEM209	NA	NA	NA
NA	KLLN	NA	NA	NA	NA	NA	NA	NA	NA	NA	EFHC1	NA	NA	NA	NA	NA	NA	NA	NA	NA	NA	NA	NA	NA	CEP41	NA	NA	NA
NA	PTEN	NA	NA	NA	NA	NA	NA	NA	NA	NA	TMEM14A	NA	NA	NA	NA	NA	NA	NA	NA	NA	NA	NA	NA	NA	EXOC4	NA	NA	NA
NA	LIPN	NA	NA	NA	NA	NA	NA	NA	NA	NA	GCM1	NA	NA	NA	NA	NA	NA	NA	NA	NA	NA	NA	NA	NA	AKR1B1	NA	NA	NA
NA	ANKRD22	NA	NA	NA	NA	NA	NA	NA	NA	NA	LRRC1	NA	NA	NA	NA	NA	NA	NA	NA	NA	NA	NA	NA	NA	AGBL3	NA	NA	NA
NA	ACTA2	NA	NA	NA	NA	NA	NA	NA	NA	NA	BAG2	NA	NA	NA	NA	NA	NA	NA	NA	NA	NA	NA	NA	NA	NUP205	NA	NA	NA
NA	FAS	NA	NA	NA	NA	NA	NA	NA	NA	NA	RAB23	NA	NA	NA	NA	NA	NA	NA	NA	NA	NA	NA	NA	NA	LUC7L2	NA	NA	NA
NA	CPEB3	NA	NA	NA	NA	NA	NA	NA	NA	NA	PRIM2	NA	NA	NA	NA	NA	NA	NA	NA	NA	NA	NA	NA	NA	ADCK2	NA	NA	NA
NA	MARCHF5	NA	NA	NA	NA	NA	NA	NA	NA	NA	SDHAF4	NA	NA	NA	NA	NA	NA	NA	NA	NA	NA	NA	NA	NA	DENND11	NA	NA	NA
NA	HHEX	NA	NA	NA	NA	NA	NA	NA	NA	NA	SMAP1	NA	NA	NA	NA	NA	NA	NA	NA	NA	NA	NA	NA	NA	SSBP1	NA	NA	NA
NA	CYP26C1	NA	NA	NA	NA	NA	NA	NA	NA	NA	KCNQ5	NA	NA	NA	NA	NA	NA	NA	NA	NA	NA	NA	NA	NA	TAS2R3	NA	NA	NA
NA	ENTPD1	NA	NA	NA	NA	NA	NA	NA	NA	NA	DDX43	NA	NA	NA	NA	NA	NA	NA	NA	NA	NA	NA	NA	NA	TAS2R4	NA	NA	NA
NA	LCOR	NA	NA	NA	NA	NA	NA	NA	NA	NA	CD109	NA	NA	NA	NA	NA	NA	NA	NA	NA	NA	NA	NA	NA	TAS2R5	NA	NA	NA
NA	SLIT1	NA	NA	NA	NA	NA	NA	NA	NA	NA	LCA5	NA	NA	NA	NA	NA	NA	NA	NA	NA	NA	NA	NA	NA	TRBV2	NA	NA	NA
NA	ARHGAP19	NA	NA	NA	NA	NA	NA	NA	NA	NA	RWDD2A	NA	NA	NA	NA	NA	NA	NA	NA	NA	NA	NA	NA	NA	TRBV3-1	NA	NA	NA
NA	FRAT1	NA	NA	NA	NA	NA	NA	NA	NA	NA	ME1	NA	NA	NA	NA	NA	NA	NA	NA	NA	NA	NA	NA	NA	TRBV4-1	NA	NA	NA
NA	FRAT2	NA	NA	NA	NA	NA	NA	NA	NA	NA	SMIM8	NA	NA	NA	NA	NA	NA	NA	NA	NA	NA	NA	NA	NA	TRBV5-1	NA	NA	NA
NA	RRP12	NA	NA	NA	NA	NA	NA	NA	NA	NA	C6orf163	NA	NA	NA	NA	NA	NA	NA	NA	NA	NA	NA	NA	NA	TRBV6-1	NA	NA	NA
NA	PGAM1	NA	NA	NA	NA	NA	NA	NA	NA	NA	AL049697.1	NA	NA	NA	NA	NA	NA	NA	NA	NA	NA	NA	NA	NA	TRBV4-2	NA	NA	NA
NA	UBTD1	NA	NA	NA	NA	NA	NA	NA	NA	NA	SLC35A1	NA	NA	NA	NA	NA	NA	NA	NA	NA	NA	NA	NA	NA	TRBV6-2	NA	NA	NA
NA	COX15	NA	NA	NA	NA	NA	NA	NA	NA	NA	CNR1	NA	NA	NA	NA	NA	NA	NA	NA	NA	NA	NA	NA	NA	TRBV7-2	NA	NA	NA
NA	ABCC2	NA	NA	NA	NA	NA	NA	NA	NA	NA	RNGTT	NA	NA	NA	NA	NA	NA	NA	NA	NA	NA	NA	NA	NA	TRBV7-3	NA	NA	NA
NA	HIF1AN	NA	NA	NA	NA	NA	NA	NA	NA	NA	PM20D2	NA	NA	NA	NA	NA	NA	NA	NA	NA	NA	NA	NA	NA	TRBV9	NA	NA	NA
NA	OGA	NA	NA	NA	NA	NA	NA	NA	NA	NA	MAP3K7	NA	NA	NA	NA	NA	NA	NA	NA	NA	NA	NA	NA	NA	TRBV6-5	NA	NA	NA
NA	NFKB2	NA	NA	NA	NA	NA	NA	NA	NA	NA	MANEA	NA	NA	NA	NA	NA	NA	NA	NA	NA	NA	NA	NA	NA	TRBV5-4	NA	NA	NA
NA	MFSD13A	NA	NA	NA	NA	NA	NA	NA	NA	NA	MMS22L	NA	NA	NA	NA	NA	NA	NA	NA	NA	NA	NA	NA	NA	TRBV6-6	NA	NA	NA
NA	NT5C2	NA	NA	NA	NA	NA	NA	NA	NA	NA	COQ3	NA	NA	NA	NA	NA	NA	NA	NA	NA	NA	NA	NA	NA	TRBV5-5	NA	NA	NA
NA	CFAP58	NA	NA	NA	NA	NA	NA	NA	NA	NA	BEND3	NA	NA	NA	NA	NA	NA	NA	NA	NA	NA	NA	NA	NA	TRBV5-6	NA	NA	NA
NA	SMNDC1	NA	NA	NA	NA	NA	NA	NA	NA	NA	SOBP	NA	NA	NA	NA	NA	NA	NA	NA	NA	NA	NA	NA	NA	TRBV7-9	NA	NA	NA
NA	VTI1A	NA	NA	NA	NA	NA	NA	NA	NA	NA	SEC63	NA	NA	NA	NA	NA	NA	NA	NA	NA	NA	NA	NA	NA	TRBV13	NA	NA	NA
NA	TCF7L2	NA	NA	NA	NA	NA	NA	NA	NA	NA	AFG1L	NA	NA	NA	NA	NA	NA	NA	NA	NA	NA	NA	NA	NA	TRBV10-3	NA	NA	NA
NA	FAM160B1	NA	NA	NA	NA	NA	NA	NA	NA	NA	ARMC2	NA	NA	NA	NA	NA	NA	NA	NA	NA	NA	NA	NA	NA	TRBV12-3	NA	NA	NA
NA	PDZD8	NA	NA	NA	NA	NA	NA	NA	NA	NA	AK9	NA	NA	NA	NA	NA	NA	NA	NA	NA	NA	NA	NA	NA	TRBV12-4	NA	NA	NA
NA	DENND10	NA	NA	NA	NA	NA	NA	NA	NA	NA	GTF3C6	NA	NA	NA	NA	NA	NA	NA	NA	NA	NA	NA	NA	NA	TRBV19	NA	NA	NA
NA	PRDX3	NA	NA	NA	NA	NA	NA	NA	NA	NA	RPF2	NA	NA	NA	NA	NA	NA	NA	NA	NA	NA	NA	NA	NA	TRBV20-1	NA	NA	NA
NA	MCMBP	NA	NA	NA	NA	NA	NA	NA	NA	NA	REV3L	NA	NA	NA	NA	NA	NA	NA	NA	NA	NA	NA	NA	NA	TRBV24-1	NA	NA	NA
NA	CTBP2	NA	NA	NA	NA	NA	NA	NA	NA	NA	CALHM6	NA	NA	NA	NA	NA	NA	NA	NA	NA	NA	NA	NA	NA	TRBC2	NA	NA	NA
NA	PTPRE	NA	NA	NA	NA	NA	NA	NA	NA	NA	CALHM5	NA	NA	NA	NA	NA	NA	NA	NA	NA	NA	NA	NA	NA	TRBV27	NA	NA	NA
NA	INPP5A	NA	NA	NA	NA	NA	NA	NA	NA	NA	RSPH4A	NA	NA	NA	NA	NA	NA	NA	NA	NA	NA	NA	NA	NA	TRBV29-1	NA	NA	NA
NA	ADAM8	NA	NA	NA	NA	NA	NA	NA	NA	NA	DCBLD1	NA	NA	NA	NA	NA	NA	NA	NA	NA	NA	NA	NA	NA	TRBJ1-3	NA	NA	NA
NA	SLC6A12	NA	NA	NA	NA	NA	NA	NA	NA	NA	NUS1	NA	NA	NA	NA	NA	NA	NA	NA	NA	NA	NA	NA	NA	TRBJ1-4	NA	NA	NA
NA	KDM5A	NA	NA	NA	NA	NA	NA	NA	NA	NA	FAM184A	NA	NA	NA	NA	NA	NA	NA	NA	NA	NA	NA	NA	NA	TRBJ1-5	NA	NA	NA
NA	TIGAR	NA	NA	NA	NA	NA	NA	NA	NA	NA	NCOA7	NA	NA	NA	NA	NA	NA	NA	NA	NA	NA	NA	NA	NA	TRBJ1-6	NA	NA	NA
NA	LTBR	NA	NA	NA	NA	NA	NA	NA	NA	NA	TMEM200A	NA	NA	NA	NA	NA	NA	NA	NA	NA	NA	NA	NA	NA	TRBC1	NA	NA	NA
NA	MLF2	NA	NA	NA	NA	NA	NA	NA	NA	NA	MED23	NA	NA	NA	NA	NA	NA	NA	NA	NA	NA	NA	NA	NA	TRBV30	NA	NA	NA
NA	LPCAT3	NA	NA	NA	NA	NA	NA	NA	NA	NA	ENPP3	NA	NA	NA	NA	NA	NA	NA	NA	NA	NA	NA	NA	NA	EPHB6	NA	NA	NA
NA	C1R	NA	NA	NA	NA	NA	NA	NA	NA	NA	OR2A4	NA	NA	NA	NA	NA	NA	NA	NA	NA	NA	NA	NA	NA	CASP2	NA	NA	NA
NA	C1RL	NA	NA	NA	NA	NA	NA	NA	NA	NA	CTAGE9	NA	NA	NA	NA	NA	NA	NA	NA	NA	NA	NA	NA	NA	EPHA1	NA	NA	NA
NA	CD163	NA	NA	NA	NA	NA	NA	NA	NA	NA	ALDH8A1	NA	NA	NA	NA	NA	NA	NA	NA	NA	NA	NA	NA	NA	TAS2R60	NA	NA	NA
NA	SLC2A14	NA	NA	NA	NA	NA	NA	NA	NA	NA	AHI1	NA	NA	NA	NA	NA	NA	NA	NA	NA	NA	NA	NA	NA	TCAF2	NA	NA	NA
NA	SLC2A3	NA	NA	NA	NA	NA	NA	NA	NA	NA	PDE7B	NA	NA	NA	NA	NA	NA	NA	NA	NA	NA	NA	NA	NA	TCAF1	NA	NA	NA
NA	C3AR1	NA	NA	NA	NA	NA	NA	NA	NA	NA	MTFR2	NA	NA	NA	NA	NA	NA	NA	NA	NA	NA	NA	NA	NA	CNTNAP2	NA	NA	NA
NA	NECAP1	NA	NA	NA	NA	NA	NA	NA	NA	NA	MAP7	NA	NA	NA	NA	NA	NA	NA	NA	NA	NA	NA	NA	NA	ZNF786	NA	NA	NA
NA	CLEC4A	NA	NA	NA	NA	NA	NA	NA	NA	NA	PEX7	NA	NA	NA	NA	NA	NA	NA	NA	NA	NA	NA	NA	NA	ZNF212	NA	NA	NA
NA	CLEC1A	NA	NA	NA	NA	NA	NA	NA	NA	NA	NHSL1	NA	NA	NA	NA	NA	NA	NA	NA	NA	NA	NA	NA	NA	ZNF783	NA	NA	NA
NA	CLEC7A	NA	NA	NA	NA	NA	NA	NA	NA	NA	ABRACL	NA	NA	NA	NA	NA	NA	NA	NA	NA	NA	NA	NA	NA	KRBA1	NA	NA	NA
NA	MANSC1	NA	NA	NA	NA	NA	NA	NA	NA	NA	TXLNB	NA	NA	NA	NA	NA	NA	NA	NA	NA	NA	NA	NA	NA	ZNF862	NA	NA	NA
NA	ARHGDIB	NA	NA	NA	NA	NA	NA	NA	NA	NA	VTA1	NA	NA	NA	NA	NA	NA	NA	NA	NA	NA	NA	NA	NA	ATP6V0E2	NA	NA	NA
NA	KRAS	NA	NA	NA	NA	NA	NA	NA	NA	NA	SF3B5	NA	NA	NA	NA	NA	NA	NA	NA	NA	NA	NA	NA	NA	ACTR3C	NA	NA	NA
NA	FAR2	NA	NA	NA	NA	NA	NA	NA	NA	NA	EPM2A	NA	NA	NA	NA	NA	NA	NA	NA	NA	NA	NA	NA	NA	REPIN1	NA	NA	NA
NA	TMTC1	NA	NA	NA	NA	NA	NA	NA	NA	NA	SASH1	NA	NA	NA	NA	NA	NA	NA	NA	NA	NA	NA	NA	NA	ZNF775	NA	NA	NA
NA	AMN1	NA	NA	NA	NA	NA	NA	NA	NA	NA	SUMO4	NA	NA	NA	NA	NA	NA	NA	NA	NA	NA	NA	NA	NA	GIMAP2	NA	NA	NA
NA	H3-5	NA	NA	NA	NA	NA	NA	NA	NA	NA	PPIL4	NA	NA	NA	NA	NA	NA	NA	NA	NA	NA	NA	NA	NA	GIMAP1	NA	NA	NA
NA	RESF1	NA	NA	NA	NA	NA	NA	NA	NA	NA	GINM1	NA	NA	NA	NA	NA	NA	NA	NA	NA	NA	NA	NA	NA	GIMAP5	NA	NA	NA
NA	LRRK2	NA	NA	NA	NA	NA	NA	NA	NA	NA	KATNA1	NA	NA	NA	NA	NA	NA	NA	NA	NA	NA	NA	NA	NA	NOS3	NA	NA	NA
NA	IRAK4	NA	NA	NA	NA	NA	NA	NA	NA	NA	LRP11	NA	NA	NA	NA	NA	NA	NA	NA	NA	NA	NA	NA	NA	ATG9B	NA	NA	NA
NA	SCAF11	NA	NA	NA	NA	NA	NA	NA	NA	NA	MTHFD1L	NA	NA	NA	NA	NA	NA	NA	NA	NA	NA	NA	NA	NA	ABCB8	NA	NA	NA
NA	VDR	NA	NA	NA	NA	NA	NA	NA	NA	NA	AKAP12	NA	NA	NA	NA	NA	NA	NA	NA	NA	NA	NA	NA	NA	FASTK	NA	NA	NA
NA	ASB8	NA	NA	NA	NA	NA	NA	NA	NA	NA	RMND1	NA	NA	NA	NA	NA	NA	NA	NA	NA	NA	NA	NA	NA	AGAP3	NA	NA	NA
NA	ZNF641	NA	NA	NA	NA	NA	NA	NA	NA	NA	CCDC170	NA	NA	NA	NA	NA	NA	NA	NA	NA	NA	NA	NA	NA	ABCF2	NA	NA	NA
NA	PRKAG1	NA	NA	NA	NA	NA	NA	NA	NA	NA	ESR1	NA	NA	NA	NA	NA	NA	NA	NA	NA	NA	NA	NA	NA	WDR86	NA	NA	NA
NA	TUBA1B	NA	NA	NA	NA	NA	NA	NA	NA	NA	MYCT1	NA	NA	NA	NA	NA	NA	NA	NA	NA	NA	NA	NA	NA	GALNT11	NA	NA	NA
NA	TUBA1A	NA	NA	NA	NA	NA	NA	NA	NA	NA	FBXO5	NA	NA	NA	NA	NA	NA	NA	NA	NA	NA	NA	NA	NA	NOM1	NA	NA	NA
NA	TUBA1C	NA	NA	NA	NA	NA	NA	NA	NA	NA	IPCEF1	NA	NA	NA	NA	NA	NA	NA	NA	NA	NA	NA	NA	NA	UBE3C	NA	NA	NA
NA	KCNH3	NA	NA	NA	NA	NA	NA	NA	NA	NA	SCAF8	NA	NA	NA	NA	NA	NA	NA	NA	NA	NA	NA	NA	NA	ESYT2	NA	NA	NA
NA	NCKAP5L	NA	NA	NA	NA	NA	NA	NA	NA	NA	TIAM2	NA	NA	NA	NA	NA	NA	NA	NA	NA	NA	NA	NA	NA	GTPBP6	NA	NA	NA
NA	BIN2	NA	NA	NA	NA	NA	NA	NA	NA	NA	TMEM242	NA	NA	NA	NA	NA	NA	NA	NA	NA	NA	NA	NA	NA	ASMTL	NA	NA	NA
NA	ACVR1B	NA	NA	NA	NA	NA	NA	NA	NA	NA	SYNJ2	NA	NA	NA	NA	NA	NA	NA	NA	NA	NA	NA	NA	NA	P2RY8	NA	NA	NA
NA	ATF7	NA	NA	NA	NA	NA	NA	NA	NA	NA	GTF2H5	NA	NA	NA	NA	NA	NA	NA	NA	NA	NA	NA	NA	NA	PRKX	NA	NA	NA
NA	NCKAP1L	NA	NA	NA	NA	NA	NA	NA	NA	NA	ACAT2	NA	NA	NA	NA	NA	NA	NA	NA	NA	NA	NA	NA	NA	TRAPPC2	NA	NA	NA
NA	PDE1B	NA	NA	NA	NA	NA	NA	NA	NA	NA	TCP1	NA	NA	NA	NA	NA	NA	NA	NA	NA	NA	NA	NA	NA	GEMIN8	NA	NA	NA
NA	METTL7B	NA	NA	NA	NA	NA	NA	NA	NA	NA	MRPL18	NA	NA	NA	NA	NA	NA	NA	NA	NA	NA	NA	NA	NA	CA5B	NA	NA	NA
NA	ITGA7	NA	NA	NA	NA	NA	NA	NA	NA	NA	AGPAT4	NA	NA	NA	NA	NA	NA	NA	NA	NA	NA	NA	NA	NA	ZRSR2	NA	NA	NA
NA	AC009779.3	NA	NA	NA	NA	NA	NA	NA	NA	NA	MPC1	NA	NA	NA	NA	NA	NA	NA	NA	NA	NA	NA	NA	NA	TXLNG	NA	NA	NA
NA	RDH5	NA	NA	NA	NA	NA	NA	NA	NA	NA	RAMACL	NA	NA	NA	NA	NA	NA	NA	NA	NA	NA	NA	NA	NA	RBBP7	NA	NA	NA
NA	CD63	NA	NA	NA	NA	NA	NA	NA	NA	NA	CEP43	NA	NA	NA	NA	NA	NA	NA	NA	NA	NA	NA	NA	NA	SCML1	NA	NA	NA
NA	SUOX	NA	NA	NA	NA	NA	NA	NA	NA	NA	AFDN	NA	NA	NA	NA	NA	NA	NA	NA	NA	NA	NA	NA	NA	CNKSR2	NA	NA	NA
NA	ZC3H10	NA	NA	NA	NA	NA	NA	NA	NA	NA	C6orf120	NA	NA	NA	NA	NA	NA	NA	NA	NA	NA	NA	NA	NA	MBTPS2	NA	NA	NA
NA	RNF41	NA	NA	NA	NA	NA	NA	NA	NA	NA	TCTE3	NA	NA	NA	NA	NA	NA	NA	NA	NA	NA	NA	NA	NA	PHEX	NA	NA	NA
NA	STAC3	NA	NA	NA	NA	NA	NA	NA	NA	NA	PRKAR1B	NA	NA	NA	NA	NA	NA	NA	NA	NA	NA	NA	NA	NA	EIF2S3	NA	NA	NA
NA	MARS1	NA	NA	NA	NA	NA	NA	NA	NA	NA	GET4	NA	NA	NA	NA	NA	NA	NA	NA	NA	NA	NA	NA	NA	BCOR	NA	NA	NA
NA	DDIT3	NA	NA	NA	NA	NA	NA	NA	NA	NA	ZFAND2A	NA	NA	NA	NA	NA	NA	NA	NA	NA	NA	NA	NA	NA	MED14	NA	NA	NA
NA	DCTN2	NA	NA	NA	NA	NA	NA	NA	NA	NA	PSMG3	NA	NA	NA	NA	NA	NA	NA	NA	NA	NA	NA	NA	NA	CASK	NA	NA	NA
NA	OS9	NA	NA	NA	NA	NA	NA	NA	NA	NA	SNX8	NA	NA	NA	NA	NA	NA	NA	NA	NA	NA	NA	NA	NA	KRBOX4	NA	NA	NA
NA	TAFA2	NA	NA	NA	NA	NA	NA	NA	NA	NA	FSCN1	NA	NA	NA	NA	NA	NA	NA	NA	NA	NA	NA	NA	NA	USP11	NA	NA	NA
NA	PPM1H	NA	NA	NA	NA	NA	NA	NA	NA	NA	OCM	NA	NA	NA	NA	NA	NA	NA	NA	NA	NA	NA	NA	NA	ZNF41	NA	NA	NA
NA	SRGAP1	NA	NA	NA	NA	NA	NA	NA	NA	NA	RSPH10B	NA	NA	NA	NA	NA	NA	NA	NA	NA	NA	NA	NA	NA	FTSJ1	NA	NA	NA
NA	GNS	NA	NA	NA	NA	NA	NA	NA	NA	NA	AIMP2	NA	NA	NA	NA	NA	NA	NA	NA	NA	NA	NA	NA	NA	PORCN	NA	NA	NA
NA	MSRB3	NA	NA	NA	NA	NA	NA	NA	NA	NA	FAM220A	NA	NA	NA	NA	NA	NA	NA	NA	NA	NA	NA	NA	NA	CCDC120	NA	NA	NA
NA	TMBIM4	NA	NA	NA	NA	NA	NA	NA	NA	NA	DAGLB	NA	NA	NA	NA	NA	NA	NA	NA	NA	NA	NA	NA	NA	FOXP3	NA	NA	NA
NA	MDM2	NA	NA	NA	NA	NA	NA	NA	NA	NA	KDELR2	NA	NA	NA	NA	NA	NA	NA	NA	NA	NA	NA	NA	NA	PPP1R3F	NA	NA	NA
NA	RAB21	NA	NA	NA	NA	NA	NA	NA	NA	NA	GRID2IP	NA	NA	NA	NA	NA	NA	NA	NA	NA	NA	NA	NA	NA	EZHIP	NA	NA	NA
NA	GLIPR1	NA	NA	NA	NA	NA	NA	NA	NA	NA	ZDHHC4	NA	NA	NA	NA	NA	NA	NA	NA	NA	NA	NA	NA	NA	GSPT2	NA	NA	NA
NA	OSBPL8	NA	NA	NA	NA	NA	NA	NA	NA	NA	ZNF12	NA	NA	NA	NA	NA	NA	NA	NA	NA	NA	NA	NA	NA	MAGED1	NA	NA	NA
NA	ZDHHC17	NA	NA	NA	NA	NA	NA	NA	NA	NA	RSPH10B2	NA	NA	NA	NA	NA	NA	NA	NA	NA	NA	NA	NA	NA	TSPYL2	NA	NA	NA
NA	NAV3	NA	NA	NA	NA	NA	NA	NA	NA	NA	RPA3	NA	NA	NA	NA	NA	NA	NA	NA	NA	NA	NA	NA	NA	KANTR	NA	NA	NA
NA	LIN7A	NA	NA	NA	NA	NA	NA	NA	NA	NA	UMAD1	NA	NA	NA	NA	NA	NA	NA	NA	NA	NA	NA	NA	NA	SMC1A	NA	NA	NA
NA	ACSS3	NA	NA	NA	NA	NA	NA	NA	NA	NA	GLCCI1	NA	NA	NA	NA	NA	NA	NA	NA	NA	NA	NA	NA	NA	FAM120C	NA	NA	NA
NA	GALNT4	NA	NA	NA	NA	NA	NA	NA	NA	NA	THSD7A	NA	NA	NA	NA	NA	NA	NA	NA	NA	NA	NA	NA	NA	TSR2	NA	NA	NA
NA	CRADD	NA	NA	NA	NA	NA	NA	NA	NA	NA	VWDE	NA	NA	NA	NA	NA	NA	NA	NA	NA	NA	NA	NA	NA	MAGEH1	NA	NA	NA
NA	PLXNC1	NA	NA	NA	NA	NA	NA	NA	NA	NA	TSPAN13	NA	NA	NA	NA	NA	NA	NA	NA	NA	NA	NA	NA	NA	USP51	NA	NA	NA
NA	CFAP54	NA	NA	NA	NA	NA	NA	NA	NA	NA	MACC1	NA	NA	NA	NA	NA	NA	NA	NA	NA	NA	NA	NA	NA	NBDY	NA	NA	NA
NA	IKBIP	NA	NA	NA	NA	NA	NA	NA	NA	NA	ITGB8	NA	NA	NA	NA	NA	NA	NA	NA	NA	NA	NA	NA	NA	SPIN3	NA	NA	NA
NA	APAF1	NA	NA	NA	NA	NA	NA	NA	NA	NA	CDCA7L	NA	NA	NA	NA	NA	NA	NA	NA	NA	NA	NA	NA	NA	SPIN2B	NA	NA	NA
NA	UHRF1BP1L	NA	NA	NA	NA	NA	NA	NA	NA	NA	RAPGEF5	NA	NA	NA	NA	NA	NA	NA	NA	NA	NA	NA	NA	NA	SPIN2A	NA	NA	NA
NA	NT5DC3	NA	NA	NA	NA	NA	NA	NA	NA	NA	KLHL7	NA	NA	NA	NA	NA	NA	NA	NA	NA	NA	NA	NA	NA	FAAH2	NA	NA	NA
NA	TXNRD1	NA	NA	NA	NA	NA	NA	NA	NA	NA	GPNMB	NA	NA	NA	NA	NA	NA	NA	NA	NA	NA	NA	NA	NA	ZXDB	NA	NA	NA
NA	EID3	NA	NA	NA	NA	NA	NA	NA	NA	NA	TRA2A	NA	NA	NA	NA	NA	NA	NA	NA	NA	NA	NA	NA	NA	ZXDA	NA	NA	NA
NA	ALDH1L2	NA	NA	NA	NA	NA	NA	NA	NA	NA	FAM221A	NA	NA	NA	NA	NA	NA	NA	NA	NA	NA	NA	NA	NA	ARHGEF9	NA	NA	NA
NA	APPL2	NA	NA	NA	NA	NA	NA	NA	NA	NA	GSDME	NA	NA	NA	NA	NA	NA	NA	NA	NA	NA	NA	NA	NA	AMER1	NA	NA	NA
NA	TMEM119	NA	NA	NA	NA	NA	NA	NA	NA	NA	CYCS	NA	NA	NA	NA	NA	NA	NA	NA	NA	NA	NA	NA	NA	MTMR8	NA	NA	NA
NA	SSH1	NA	NA	NA	NA	NA	NA	NA	NA	NA	NFE2L3	NA	NA	NA	NA	NA	NA	NA	NA	NA	NA	NA	NA	NA	ZC4H2	NA	NA	NA
NA	TRPV4	NA	NA	NA	NA	NA	NA	NA	NA	NA	HOXA1	NA	NA	NA	NA	NA	NA	NA	NA	NA	NA	NA	NA	NA	ZC3H12B	NA	NA	NA
NA	GLTP	NA	NA	NA	NA	NA	NA	NA	NA	NA	CHN2	NA	NA	NA	NA	NA	NA	NA	NA	NA	NA	NA	NA	NA	LAS1L	NA	NA	NA
NA	GIT2	NA	NA	NA	NA	NA	NA	NA	NA	NA	FKBP14	NA	NA	NA	NA	NA	NA	NA	NA	NA	NA	NA	NA	NA	EFNB1	NA	NA	NA
NA	ANKRD13A	NA	NA	NA	NA	NA	NA	NA	NA	NA	ZNRF2	NA	NA	NA	NA	NA	NA	NA	NA	NA	NA	NA	NA	NA	PJA1	NA	NA	NA
NA	BRAP	NA	NA	NA	NA	NA	NA	NA	NA	NA	GGCT	NA	NA	NA	NA	NA	NA	NA	NA	NA	NA	NA	NA	NA	EDA	NA	NA	NA
NA	RPH3A	NA	NA	NA	NA	NA	NA	NA	NA	NA	GARS1	NA	NA	NA	NA	NA	NA	NA	NA	NA	NA	NA	NA	NA	DLG3	NA	NA	NA
NA	WSB2	NA	NA	NA	NA	NA	NA	NA	NA	NA	DPY19L1	NA	NA	NA	NA	NA	NA	NA	NA	NA	NA	NA	NA	NA	ZMYM3	NA	NA	NA
NA	TAOK3	NA	NA	NA	NA	NA	NA	NA	NA	NA	EPDR1	NA	NA	NA	NA	NA	NA	NA	NA	NA	NA	NA	NA	NA	NONO	NA	NA	NA
NA	SRSF9	NA	NA	NA	NA	NA	NA	NA	NA	NA	TRGV5	NA	NA	NA	NA	NA	NA	NA	NA	NA	NA	NA	NA	NA	TAF1	NA	NA	NA
NA	SPPL3	NA	NA	NA	NA	NA	NA	NA	NA	NA	VPS41	NA	NA	NA	NA	NA	NA	NA	NA	NA	NA	NA	NA	NA	OGT	NA	NA	NA
NA	RNF34	NA	NA	NA	NA	NA	NA	NA	NA	NA	MPLKIP	NA	NA	NA	NA	NA	NA	NA	NA	NA	NA	NA	NA	NA	CXCR3	NA	NA	NA
NA	HPD	NA	NA	NA	NA	NA	NA	NA	NA	NA	SUGCT	NA	NA	NA	NA	NA	NA	NA	NA	NA	NA	NA	NA	NA	NAP1L2	NA	NA	NA
NA	CLIP1	NA	NA	NA	NA	NA	NA	NA	NA	NA	GLI3	NA	NA	NA	NA	NA	NA	NA	NA	NA	NA	NA	NA	NA	CHIC1	NA	NA	NA
NA	HCAR2	NA	NA	NA	NA	NA	NA	NA	NA	NA	C7orf25	NA	NA	NA	NA	NA	NA	NA	NA	NA	NA	NA	NA	NA	UPRT	NA	NA	NA
NA	HCAR3	NA	NA	NA	NA	NA	NA	NA	NA	NA	PSMA2	NA	NA	NA	NA	NA	NA	NA	NA	NA	NA	NA	NA	NA	MAGEE1	NA	NA	NA
NA	RILPL2	NA	NA	NA	NA	NA	NA	NA	NA	NA	SPDYE1	NA	NA	NA	NA	NA	NA	NA	NA	NA	NA	NA	NA	NA	TAF9B	NA	NA	NA
NA	SNRNP35	NA	NA	NA	NA	NA	NA	NA	NA	NA	NACAD	NA	NA	NA	NA	NA	NA	NA	NA	NA	NA	NA	NA	NA	P2RY10	NA	NA	NA
NA	RILPL1	NA	NA	NA	NA	NA	NA	NA	NA	NA	PKD1L1	NA	NA	NA	NA	NA	NA	NA	NA	NA	NA	NA	NA	NA	GPR174	NA	NA	NA
NA	TMED2	NA	NA	NA	NA	NA	NA	NA	NA	NA	SEC61G	NA	NA	NA	NA	NA	NA	NA	NA	NA	NA	NA	NA	NA	ITM2A	NA	NA	NA
NA	UBC	NA	NA	NA	NA	NA	NA	NA	NA	NA	VOPP1	NA	NA	NA	NA	NA	NA	NA	NA	NA	NA	NA	NA	NA	ZNF711	NA	NA	NA
NA	SLC15A4	NA	NA	NA	NA	NA	NA	NA	NA	NA	ZNF713	NA	NA	NA	NA	NA	NA	NA	NA	NA	NA	NA	NA	NA	CHM	NA	NA	NA
NA	GLT1D1	NA	NA	NA	NA	NA	NA	NA	NA	NA	NIPSNAP2	NA	NA	NA	NA	NA	NA	NA	NA	NA	NA	NA	NA	NA	NAP1L3	NA	NA	NA
NA	ULK1	NA	NA	NA	NA	NA	NA	NA	NA	NA	PSPH	NA	NA	NA	NA	NA	NA	NA	NA	NA	NA	NA	NA	NA	XKRX	NA	NA	NA
NA	CHFR	NA	NA	NA	NA	NA	NA	NA	NA	NA	PHKG1	NA	NA	NA	NA	NA	NA	NA	NA	NA	NA	NA	NA	NA	TRMT2B	NA	NA	NA
NA	LATS2	NA	NA	NA	NA	NA	NA	NA	NA	NA	ZNF680	NA	NA	NA	NA	NA	NA	NA	NA	NA	NA	NA	NA	NA	ARMCX2	NA	NA	NA
NA	PARP4	NA	NA	NA	NA	NA	NA	NA	NA	NA	ZNF107	NA	NA	NA	NA	NA	NA	NA	NA	NA	NA	NA	NA	NA	ZMAT1	NA	NA	NA
NA	MTMR6	NA	NA	NA	NA	NA	NA	NA	NA	NA	ZNF273	NA	NA	NA	NA	NA	NA	NA	NA	NA	NA	NA	NA	NA	ARMCX5	NA	NA	NA
NA	NUP58	NA	NA	NA	NA	NA	NA	NA	NA	NA	VKORC1L1	NA	NA	NA	NA	NA	NA	NA	NA	NA	NA	NA	NA	NA	GPRASP1	NA	NA	NA
NA	FLT3	NA	NA	NA	NA	NA	NA	NA	NA	NA	GUSB	NA	NA	NA	NA	NA	NA	NA	NA	NA	NA	NA	NA	NA	BEX2	NA	NA	NA
NA	PAN3	NA	NA	NA	NA	NA	NA	NA	NA	NA	CRCP	NA	NA	NA	NA	NA	NA	NA	NA	NA	NA	NA	NA	NA	TMSB15B	NA	NA	NA
NA	ALOX5AP	NA	NA	NA	NA	NA	NA	NA	NA	NA	TMEM248	NA	NA	NA	NA	NA	NA	NA	NA	NA	NA	NA	NA	NA	SLC25A53	NA	NA	NA
NA	KL	NA	NA	NA	NA	NA	NA	NA	NA	NA	SPDYE21	NA	NA	NA	NA	NA	NA	NA	NA	NA	NA	NA	NA	NA	ZCCHC18	NA	NA	NA
NA	SPART	NA	NA	NA	NA	NA	NA	NA	NA	NA	NSUN5	NA	NA	NA	NA	NA	NA	NA	NA	NA	NA	NA	NA	NA	RADX	NA	NA	NA
NA	CCNA1	NA	NA	NA	NA	NA	NA	NA	NA	NA	TBL2	NA	NA	NA	NA	NA	NA	NA	NA	NA	NA	NA	NA	NA	MORC4	NA	NA	NA
NA	SUPT20H	NA	NA	NA	NA	NA	NA	NA	NA	NA	STX1A	NA	NA	NA	NA	NA	NA	NA	NA	NA	NA	NA	NA	NA	FRMPD3	NA	NA	NA
NA	KBTBD7	NA	NA	NA	NA	NA	NA	NA	NA	NA	ABHD11	NA	NA	NA	NA	NA	NA	NA	NA	NA	NA	NA	NA	NA	PRPS1	NA	NA	NA
NA	LCP1	NA	NA	NA	NA	NA	NA	NA	NA	NA	METTL27	NA	NA	NA	NA	NA	NA	NA	NA	NA	NA	NA	NA	NA	MID2	NA	NA	NA
NA	RCBTB2	NA	NA	NA	NA	NA	NA	NA	NA	NA	CLIP2	NA	NA	NA	NA	NA	NA	NA	NA	NA	NA	NA	NA	NA	VSIG1	NA	NA	NA
NA	FNDC3A	NA	NA	NA	NA	NA	NA	NA	NA	NA	SPDYE5	NA	NA	NA	NA	NA	NA	NA	NA	NA	NA	NA	NA	NA	AMMECR1	NA	NA	NA
NA	ARL11	NA	NA	NA	NA	NA	NA	NA	NA	NA	HSPB1	NA	NA	NA	NA	NA	NA	NA	NA	NA	NA	NA	NA	NA	AMOT	NA	NA	NA
NA	WDFY2	NA	NA	NA	NA	NA	NA	NA	NA	NA	ZP3	NA	NA	NA	NA	NA	NA	NA	NA	NA	NA	NA	NA	NA	NKRF	NA	NA	NA
NA	DHRS12	NA	NA	NA	NA	NA	NA	NA	NA	NA	POMZP3	NA	NA	NA	NA	NA	NA	NA	NA	NA	NA	NA	NA	NA	SEPTIN6	NA	NA	NA
NA	TMEM272	NA	NA	NA	NA	NA	NA	NA	NA	NA	CCDC146	NA	NA	NA	NA	NA	NA	NA	NA	NA	NA	NA	NA	NA	RNF113A	NA	NA	NA
NA	ATP7B	NA	NA	NA	NA	NA	NA	NA	NA	NA	GSAP	NA	NA	NA	NA	NA	NA	NA	NA	NA	NA	NA	NA	NA	ZBTB33	NA	NA	NA
NA	DACH1	NA	NA	NA	NA	NA	NA	NA	NA	NA	TMEM60	NA	NA	NA	NA	NA	NA	NA	NA	NA	NA	NA	NA	NA	SH2D1A	NA	NA	NA
NA	FBXL3	NA	NA	NA	NA	NA	NA	NA	NA	NA	GNAI1	NA	NA	NA	NA	NA	NA	NA	NA	NA	NA	NA	NA	NA	UTP14A	NA	NA	NA
NA	DNAJC3	NA	NA	NA	NA	NA	NA	NA	NA	NA	SEMA3C	NA	NA	NA	NA	NA	NA	NA	NA	NA	NA	NA	NA	NA	ZNF280C	NA	NA	NA
NA	STK24	NA	NA	NA	NA	NA	NA	NA	NA	NA	SRI	NA	NA	NA	NA	NA	NA	NA	NA	NA	NA	NA	NA	NA	ENOX2	NA	NA	NA
NA	TM9SF2	NA	NA	NA	NA	NA	NA	NA	NA	NA	CLDN12	NA	NA	NA	NA	NA	NA	NA	NA	NA	NA	NA	NA	NA	SMIM10L2A	NA	NA	NA
NA	IRS2	NA	NA	NA	NA	NA	NA	NA	NA	NA	FZD1	NA	NA	NA	NA	NA	NA	NA	NA	NA	NA	NA	NA	NA	INTS6L	NA	NA	NA
NA	RAB20	NA	NA	NA	NA	NA	NA	NA	NA	NA	MTERF1	NA	NA	NA	NA	NA	NA	NA	NA	NA	NA	NA	NA	NA	MAP7D3	NA	NA	NA
NA	CARS2	NA	NA	NA	NA	NA	NA	NA	NA	NA	RBM48	NA	NA	NA	NA	NA	NA	NA	NA	NA	NA	NA	NA	NA	CD40LG	NA	NA	NA
NA	ING1	NA	NA	NA	NA	NA	NA	NA	NA	NA	BET1	NA	NA	NA	NA	NA	NA	NA	NA	NA	NA	NA	NA	NA	ARHGEF6	NA	NA	NA
NA	ATP11A	NA	NA	NA	NA	NA	NA	NA	NA	NA	PEG10	NA	NA	NA	NA	NA	NA	NA	NA	NA	NA	NA	NA	NA	LDOC1	NA	NA	NA
NA	GAS6	NA	NA	NA	NA	NA	NA	NA	NA	NA	PPP1R9A	NA	NA	NA	NA	NA	NA	NA	NA	NA	NA	NA	NA	NA	MTMR1	NA	NA	NA
NA	RNASE1	NA	NA	NA	NA	NA	NA	NA	NA	NA	PDK4	NA	NA	NA	NA	NA	NA	NA	NA	NA	NA	NA	NA	NA	VMA21	NA	NA	NA
NA	ARHGEF40	NA	NA	NA	NA	NA	NA	NA	NA	NA	DYNC1I1	NA	NA	NA	NA	NA	NA	NA	NA	NA	NA	NA	NA	NA	PNMA3	NA	NA	NA
NA	HNRNPC	NA	NA	NA	NA	NA	NA	NA	NA	NA	SLC25A13	NA	NA	NA	NA	NA	NA	NA	NA	NA	NA	NA	NA	NA	ZNF275	NA	NA	NA
NA	TOX4	NA	NA	NA	NA	NA	NA	NA	NA	NA	SEM1	NA	NA	NA	NA	NA	NA	NA	NA	NA	NA	NA	NA	NA	TREX2	NA	NA	NA
NA	DAD1	NA	NA	NA	NA	NA	NA	NA	NA	NA	SDHAF3	NA	NA	NA	NA	NA	NA	NA	NA	NA	NA	NA	NA	NA	HAUS7	NA	NA	NA
NA	ABHD4	NA	NA	NA	NA	NA	NA	NA	NA	NA	BAIAP2L1	NA	NA	NA	NA	NA	NA	NA	NA	NA	NA	NA	NA	NA	CCNQ	NA	NA	NA
NA	REM2	NA	NA	NA	NA	NA	NA	NA	NA	NA	PTCD1	NA	NA	NA	NA	NA	NA	NA	NA	NA	NA	NA	NA	NA	PDZD4	NA	NA	NA
NA	RBM23	NA	NA	NA	NA	NA	NA	NA	NA	NA	ZNF394	NA	NA	NA	NA	NA	NA	NA	NA	NA	NA	NA	NA	NA	TKTL1	NA	NA	NA
NA	PRMT5	NA	NA	NA	NA	NA	NA	NA	NA	NA	ZKSCAN5	NA	NA	NA	NA	NA	NA	NA	NA	NA	NA	NA	NA	NA	EMD	NA	NA	NA
NA	HAUS4	NA	NA	NA	NA	NA	NA	NA	NA	NA	FAM200A	NA	NA	NA	NA	NA	NA	NA	NA	NA	NA	NA	NA	NA	DKC1	NA	NA	NA
NA	C14orf93	NA	NA	NA	NA	NA	NA	NA	NA	NA	ZKSCAN1	NA	NA	NA	NA	NA	NA	NA	NA	NA	NA	NA	NA	NA	FBXO25	NA	NA	NA
NA	ACIN1	NA	NA	NA	NA	NA	NA	NA	NA	NA	ZSCAN21	NA	NA	NA	NA	NA	NA	NA	NA	NA	NA	NA	NA	NA	MCPH1	NA	NA	NA
NA	C14orf119	NA	NA	NA	NA	NA	NA	NA	NA	NA	MCM7	NA	NA	NA	NA	NA	NA	NA	NA	NA	NA	NA	NA	NA	AGPAT5	NA	NA	NA
NA	IRF9	NA	NA	NA	NA	NA	NA	NA	NA	NA	AP4M1	NA	NA	NA	NA	NA	NA	NA	NA	NA	NA	NA	NA	NA	PRAG1	NA	NA	NA
NA	TM9SF1	NA	NA	NA	NA	NA	NA	NA	NA	NA	GPC2	NA	NA	NA	NA	NA	NA	NA	NA	NA	NA	NA	NA	NA	TNKS	NA	NA	NA
NA	TSSK4	NA	NA	NA	NA	NA	NA	NA	NA	NA	STAG3	NA	NA	NA	NA	NA	NA	NA	NA	NA	NA	NA	NA	NA	XKR6	NA	NA	NA
NA	GMPR2	NA	NA	NA	NA	NA	NA	NA	NA	NA	SPDYE3	NA	NA	NA	NA	NA	NA	NA	NA	NA	NA	NA	NA	NA	MTMR9	NA	NA	NA
NA	CIDEB	NA	NA	NA	NA	NA	NA	NA	NA	NA	PILRB	NA	NA	NA	NA	NA	NA	NA	NA	NA	NA	NA	NA	NA	MICU3	NA	NA	NA
NA	LTB4R	NA	NA	NA	NA	NA	NA	NA	NA	NA	ZCWPW1	NA	NA	NA	NA	NA	NA	NA	NA	NA	NA	NA	NA	NA	CNOT7	NA	NA	NA
NA	ADCY4	NA	NA	NA	NA	NA	NA	NA	NA	NA	PPP1R35	NA	NA	NA	NA	NA	NA	NA	NA	NA	NA	NA	NA	NA	MTUS1	NA	NA	NA
NA	RIPK3	NA	NA	NA	NA	NA	NA	NA	NA	NA	FBXO24	NA	NA	NA	NA	NA	NA	NA	NA	NA	NA	NA	NA	NA	INTS10	NA	NA	NA
NA	KHNYN	NA	NA	NA	NA	NA	NA	NA	NA	NA	PCOLCE	NA	NA	NA	NA	NA	NA	NA	NA	NA	NA	NA	NA	NA	DOK2	NA	NA	NA
NA	FAM177A1	NA	NA	NA	NA	NA	NA	NA	NA	NA	MOSPD3	NA	NA	NA	NA	NA	NA	NA	NA	NA	NA	NA	NA	NA	FAM160B2	NA	NA	NA
NA	NFKBIA	NA	NA	NA	NA	NA	NA	NA	NA	NA	UFSP1	NA	NA	NA	NA	NA	NA	NA	NA	NA	NA	NA	NA	NA	POLR3D	NA	NA	NA
NA	MIA2	NA	NA	NA	NA	NA	NA	NA	NA	NA	AP1S1	NA	NA	NA	NA	NA	NA	NA	NA	NA	NA	NA	NA	NA	PPP3CC	NA	NA	NA
NA	FBXO33	NA	NA	NA	NA	NA	NA	NA	NA	NA	PLOD3	NA	NA	NA	NA	NA	NA	NA	NA	NA	NA	NA	NA	NA	SORBS3	NA	NA	NA
NA	VCPKMT	NA	NA	NA	NA	NA	NA	NA	NA	NA	CLDN15	NA	NA	NA	NA	NA	NA	NA	NA	NA	NA	NA	NA	NA	CCAR2	NA	NA	NA
NA	SOS2	NA	NA	NA	NA	NA	NA	NA	NA	NA	IFT22	NA	NA	NA	NA	NA	NA	NA	NA	NA	NA	NA	NA	NA	TNFRSF10A	NA	NA	NA
NA	NIN	NA	NA	NA	NA	NA	NA	NA	NA	NA	SPDYE6	NA	NA	NA	NA	NA	NA	NA	NA	NA	NA	NA	NA	NA	CHMP7	NA	NA	NA
NA	PYGL	NA	NA	NA	NA	NA	NA	NA	NA	NA	ALKBH4	NA	NA	NA	NA	NA	NA	NA	NA	NA	NA	NA	NA	NA	TRIM35	NA	NA	NA
NA	ABHD12B	NA	NA	NA	NA	NA	NA	NA	NA	NA	POLR2J3	NA	NA	NA	NA	NA	NA	NA	NA	NA	NA	NA	NA	NA	EPHX2	NA	NA	NA
NA	TRIM9	NA	NA	NA	NA	NA	NA	NA	NA	NA	SPDYE2	NA	NA	NA	NA	NA	NA	NA	NA	NA	NA	NA	NA	NA	ELP3	NA	NA	NA
NA	ERO1A	NA	NA	NA	NA	NA	NA	NA	NA	NA	AC105052.1	NA	NA	NA	NA	NA	NA	NA	NA	NA	NA	NA	NA	NA	ZNF395	NA	NA	NA
NA	PELI2	NA	NA	NA	NA	NA	NA	NA	NA	NA	SPDYE2B	NA	NA	NA	NA	NA	NA	NA	NA	NA	NA	NA	NA	NA	FZD3	NA	NA	NA
NA	TMEM260	NA	NA	NA	NA	NA	NA	NA	NA	NA	POLR2J2	NA	NA	NA	NA	NA	NA	NA	NA	NA	NA	NA	NA	NA	INTS9	NA	NA	NA
NA	JKAMP	NA	NA	NA	NA	NA	NA	NA	NA	NA	PUS7	NA	NA	NA	NA	NA	NA	NA	NA	NA	NA	NA	NA	NA	HMBOX1	NA	NA	NA
NA	DHRS7	NA	NA	NA	NA	NA	NA	NA	NA	NA	SYPL1	NA	NA	NA	NA	NA	NA	NA	NA	NA	NA	NA	NA	NA	SARAF	NA	NA	NA
NA	HIF1A	NA	NA	NA	NA	NA	NA	NA	NA	NA	DUS4L	NA	NA	NA	NA	NA	NA	NA	NA	NA	NA	NA	NA	NA	LEPROTL1	NA	NA	NA
NA	FNTB	NA	NA	NA	NA	NA	NA	NA	NA	NA	BCAP29	NA	NA	NA	NA	NA	NA	NA	NA	NA	NA	NA	NA	NA	FUT10	NA	NA	NA
NA	MAX	NA	NA	NA	NA	NA	NA	NA	NA	NA	DNAJB9	NA	NA	NA	NA	NA	NA	NA	NA	NA	NA	NA	NA	NA	MAK16	NA	NA	NA
NA	ACTN1	NA	NA	NA	NA	NA	NA	NA	NA	NA	TES	NA	NA	NA	NA	NA	NA	NA	NA	NA	NA	NA	NA	NA	ZNF703	NA	NA	NA
NA	PCNX1	NA	NA	NA	NA	NA	NA	NA	NA	NA	CAV2	NA	NA	NA	NA	NA	NA	NA	NA	NA	NA	NA	NA	NA	AP3M2	NA	NA	NA
NA	SIPA1L1	NA	NA	NA	NA	NA	NA	NA	NA	NA	ING3	NA	NA	NA	NA	NA	NA	NA	NA	NA	NA	NA	NA	NA	SLC20A2	NA	NA	NA
NA	ZFYVE1	NA	NA	NA	NA	NA	NA	NA	NA	NA	CPED1	NA	NA	NA	NA	NA	NA	NA	NA	NA	NA	NA	NA	NA	RNF170	NA	NA	NA
NA	PSEN1	NA	NA	NA	NA	NA	NA	NA	NA	NA	WNT16	NA	NA	NA	NA	NA	NA	NA	NA	NA	NA	NA	NA	NA	POMK	NA	NA	NA
NA	NUMB	NA	NA	NA	NA	NA	NA	NA	NA	NA	AASS	NA	NA	NA	NA	NA	NA	NA	NA	NA	NA	NA	NA	NA	PRKDC	NA	NA	NA
NA	JDP2	NA	NA	NA	NA	NA	NA	NA	NA	NA	IQUB	NA	NA	NA	NA	NA	NA	NA	NA	NA	NA	NA	NA	NA	TGS1	NA	NA	NA
NA	IRF2BPL	NA	NA	NA	NA	NA	NA	NA	NA	NA	POT1	NA	NA	NA	NA	NA	NA	NA	NA	NA	NA	NA	NA	NA	PLAG1	NA	NA	NA
NA	TMED8	NA	NA	NA	NA	NA	NA	NA	NA	NA	ZNF800	NA	NA	NA	NA	NA	NA	NA	NA	NA	NA	NA	NA	NA	ARMC1	NA	NA	NA
NA	SAMD15	NA	NA	NA	NA	NA	NA	NA	NA	NA	FSCN3	NA	NA	NA	NA	NA	NA	NA	NA	NA	NA	NA	NA	NA	PDE7A	NA	NA	NA
NA	NOXRED1	NA	NA	NA	NA	NA	NA	NA	NA	NA	SND1	NA	NA	NA	NA	NA	NA	NA	NA	NA	NA	NA	NA	NA	RRS1	NA	NA	NA
NA	VIPAS39	NA	NA	NA	NA	NA	NA	NA	NA	NA	HILPDA	NA	NA	NA	NA	NA	NA	NA	NA	NA	NA	NA	NA	NA	ADHFE1	NA	NA	NA
NA	SPTLC2	NA	NA	NA	NA	NA	NA	NA	NA	NA	CALU	NA	NA	NA	NA	NA	NA	NA	NA	NA	NA	NA	NA	NA	TERF1	NA	NA	NA
NA	SNW1	NA	NA	NA	NA	NA	NA	NA	NA	NA	KCP	NA	NA	NA	NA	NA	NA	NA	NA	NA	NA	NA	NA	NA	PKIA	NA	NA	NA
NA	GTF2A1	NA	NA	NA	NA	NA	NA	NA	NA	NA	ATP6V1F	NA	NA	NA	NA	NA	NA	NA	NA	NA	NA	NA	NA	NA	ZBTB10	NA	NA	NA
NA	SEL1L	NA	NA	NA	NA	NA	NA	NA	NA	NA	ATP6V1FNB	NA	NA	NA	NA	NA	NA	NA	NA	NA	NA	NA	NA	NA	WWP1	NA	NA	NA
NA	GALC	NA	NA	NA	NA	NA	NA	NA	NA	NA	STRIP2	NA	NA	NA	NA	NA	NA	NA	NA	NA	NA	NA	NA	NA	TMEM67	NA	NA	NA
NA	PSMC1	NA	NA	NA	NA	NA	NA	NA	NA	NA	CPA5	NA	NA	NA	NA	NA	NA	NA	NA	NA	NA	NA	NA	NA	PDP1	NA	NA	NA
NA	NRDE2	NA	NA	NA	NA	NA	NA	NA	NA	NA	MEST	NA	NA	NA	NA	NA	NA	NA	NA	NA	NA	NA	NA	NA	DPY19L4	NA	NA	NA
NA	DGLUCY	NA	NA	NA	NA	NA	NA	NA	NA	NA	COPG2	NA	NA	NA	NA	NA	NA	NA	NA	NA	NA	NA	NA	NA	C8orf37	NA	NA	NA
NA	CPSF2	NA	NA	NA	NA	NA	NA	NA	NA	NA	PODXL	NA	NA	NA	NA	NA	NA	NA	NA	NA	NA	NA	NA	NA	MTERF3	NA	NA	NA
NA	SLC24A4	NA	NA	NA	NA	NA	NA	NA	NA	NA	PLXNA4	NA	NA	NA	NA	NA	NA	NA	NA	NA	NA	NA	NA	NA	PTDSS1	NA	NA	NA
NA	GOLGA5	NA	NA	NA	NA	NA	NA	NA	NA	NA	CHCHD3	NA	NA	NA	NA	NA	NA	NA	NA	NA	NA	NA	NA	NA	TSPYL5	NA	NA	NA
NA	SERPINA1	NA	NA	NA	NA	NA	NA	NA	NA	NA	SLC35B4	NA	NA	NA	NA	NA	NA	NA	NA	NA	NA	NA	NA	NA	POP1	NA	NA	NA
NA	DICER1	NA	NA	NA	NA	NA	NA	NA	NA	NA	CYREN	NA	NA	NA	NA	NA	NA	NA	NA	NA	NA	NA	NA	NA	ANKRD46	NA	NA	NA
NA	ZNF839	NA	NA	NA	NA	NA	NA	NA	NA	NA	WDR91	NA	NA	NA	NA	NA	NA	NA	NA	NA	NA	NA	NA	NA	ZNF706	NA	NA	NA
NA	CINP	NA	NA	NA	NA	NA	NA	NA	NA	NA	TRIM24	NA	NA	NA	NA	NA	NA	NA	NA	NA	NA	NA	NA	NA	SLC25A32	NA	NA	NA
NA	TECPR2	NA	NA	NA	NA	NA	NA	NA	NA	NA	ZC3HAV1L	NA	NA	NA	NA	NA	NA	NA	NA	NA	NA	NA	NA	NA	EBAG9	NA	NA	NA
NA	RCOR1	NA	NA	NA	NA	NA	NA	NA	NA	NA	CLEC2L	NA	NA	NA	NA	NA	NA	NA	NA	NA	NA	NA	NA	NA	UTP23	NA	NA	NA
NA	KLC1	NA	NA	NA	NA	NA	NA	NA	NA	NA	MRPS33	NA	NA	NA	NA	NA	NA	NA	NA	NA	NA	NA	NA	NA	SAMD12	NA	NA	NA
NA	NIPA2	NA	NA	NA	NA	NA	NA	NA	NA	NA	TMEM178B	NA	NA	NA	NA	NA	NA	NA	NA	NA	NA	NA	NA	NA	TAF2	NA	NA	NA
NA	CHRFAM7A	NA	NA	NA	NA	NA	NA	NA	NA	NA	TRBV10-2	NA	NA	NA	NA	NA	NA	NA	NA	NA	NA	NA	NA	NA	ZHX2	NA	NA	NA
NA	MTMR10	NA	NA	NA	NA	NA	NA	NA	NA	NA	TRBV15	NA	NA	NA	NA	NA	NA	NA	NA	NA	NA	NA	NA	NA	FBXO32	NA	NA	NA
NA	CHRNA7	NA	NA	NA	NA	NA	NA	NA	NA	NA	TRBV18	NA	NA	NA	NA	NA	NA	NA	NA	NA	NA	NA	NA	NA	MTSS1	NA	NA	NA
NA	EMC7	NA	NA	NA	NA	NA	NA	NA	NA	NA	MTRNR2L6	NA	NA	NA	NA	NA	NA	NA	NA	NA	NA	NA	NA	NA	LRATD2	NA	NA	NA
NA	SLC12A6	NA	NA	NA	NA	NA	NA	NA	NA	NA	CLCN1	NA	NA	NA	NA	NA	NA	NA	NA	NA	NA	NA	NA	NA	MYC	NA	NA	NA
NA	NOP10	NA	NA	NA	NA	NA	NA	NA	NA	NA	FAM131B	NA	NA	NA	NA	NA	NA	NA	NA	NA	NA	NA	NA	NA	CHRAC1	NA	NA	NA
NA	SPINT1	NA	NA	NA	NA	NA	NA	NA	NA	NA	CTAGE15	NA	NA	NA	NA	NA	NA	NA	NA	NA	NA	NA	NA	NA	TSNARE1	NA	NA	NA
NA	NDUFAF1	NA	NA	NA	NA	NA	NA	NA	NA	NA	TCAF2C	NA	NA	NA	NA	NA	NA	NA	NA	NA	NA	NA	NA	NA	JRK	NA	NA	NA
NA	RTF1	NA	NA	NA	NA	NA	NA	NA	NA	NA	CTAGE6	NA	NA	NA	NA	NA	NA	NA	NA	NA	NA	NA	NA	NA	THEM6	NA	NA	NA
NA	VPS39	NA	NA	NA	NA	NA	NA	NA	NA	NA	CTAGE4	NA	NA	NA	NA	NA	NA	NA	NA	NA	NA	NA	NA	NA	LYNX1	NA	NA	NA
NA	ZNF106	NA	NA	NA	NA	NA	NA	NA	NA	NA	ARHGEF35	NA	NA	NA	NA	NA	NA	NA	NA	NA	NA	NA	NA	NA	ZFP41	NA	NA	NA
NA	SNAP23	NA	NA	NA	NA	NA	NA	NA	NA	NA	OR2A7	NA	NA	NA	NA	NA	NA	NA	NA	NA	NA	NA	NA	NA	GLI4	NA	NA	NA
NA	GOLM2	NA	NA	NA	NA	NA	NA	NA	NA	NA	CTAGE8	NA	NA	NA	NA	NA	NA	NA	NA	NA	NA	NA	NA	NA	ZNF696	NA	NA	NA
NA	SPG11	NA	NA	NA	NA	NA	NA	NA	NA	NA	ARHGEF5	NA	NA	NA	NA	NA	NA	NA	NA	NA	NA	NA	NA	NA	TOP1MT	NA	NA	NA
NA	SPATA5L1	NA	NA	NA	NA	NA	NA	NA	NA	NA	TPK1	NA	NA	NA	NA	NA	NA	NA	NA	NA	NA	NA	NA	NA	RHPN1	NA	NA	NA
NA	SQOR	NA	NA	NA	NA	NA	NA	NA	NA	NA	ZNF425	NA	NA	NA	NA	NA	NA	NA	NA	NA	NA	NA	NA	NA	TIGD5	NA	NA	NA
NA	USP8	NA	NA	NA	NA	NA	NA	NA	NA	NA	ZNF398	NA	NA	NA	NA	NA	NA	NA	NA	NA	NA	NA	NA	NA	PYCR3	NA	NA	NA
NA	SPPL2A	NA	NA	NA	NA	NA	NA	NA	NA	NA	LRRC61	NA	NA	NA	NA	NA	NA	NA	NA	NA	NA	NA	NA	NA	ZNF623	NA	NA	NA
NA	CYP19A1	NA	NA	NA	NA	NA	NA	NA	NA	NA	ZBED6CL	NA	NA	NA	NA	NA	NA	NA	NA	NA	NA	NA	NA	NA	ZNF707	NA	NA	NA
NA	DMXL2	NA	NA	NA	NA	NA	NA	NA	NA	NA	TMEM176B	NA	NA	NA	NA	NA	NA	NA	NA	NA	NA	NA	NA	NA	EPPK1	NA	NA	NA
NA	TMOD2	NA	NA	NA	NA	NA	NA	NA	NA	NA	TMEM176A	NA	NA	NA	NA	NA	NA	NA	NA	NA	NA	NA	NA	NA	HGH1	NA	NA	NA
NA	TMOD3	NA	NA	NA	NA	NA	NA	NA	NA	NA	AOC1	NA	NA	NA	NA	NA	NA	NA	NA	NA	NA	NA	NA	NA	BOP1	NA	NA	NA
NA	MYO5A	NA	NA	NA	NA	NA	NA	NA	NA	NA	ASIC3	NA	NA	NA	NA	NA	NA	NA	NA	NA	NA	NA	NA	NA	SLC52A2	NA	NA	NA
NA	PIGB	NA	NA	NA	NA	NA	NA	NA	NA	NA	CDK5	NA	NA	NA	NA	NA	NA	NA	NA	NA	NA	NA	NA	NA	ADCK5	NA	NA	NA
NA	CCPG1	NA	NA	NA	NA	NA	NA	NA	NA	NA	SLC4A2	NA	NA	NA	NA	NA	NA	NA	NA	NA	NA	NA	NA	NA	MFSD3	NA	NA	NA
NA	ALDH1A2	NA	NA	NA	NA	NA	NA	NA	NA	NA	TMUB1	NA	NA	NA	NA	NA	NA	NA	NA	NA	NA	NA	NA	NA	LRRC14	NA	NA	NA
NA	AQP9	NA	NA	NA	NA	NA	NA	NA	NA	NA	CRYGN	NA	NA	NA	NA	NA	NA	NA	NA	NA	NA	NA	NA	NA	ZNF251	NA	NA	NA
NA	ADAM10	NA	NA	NA	NA	NA	NA	NA	NA	NA	XRCC2	NA	NA	NA	NA	NA	NA	NA	NA	NA	NA	NA	NA	NA	ZNF517	NA	NA	NA
NA	RNF111	NA	NA	NA	NA	NA	NA	NA	NA	NA	ACTR3B	NA	NA	NA	NA	NA	NA	NA	NA	NA	NA	NA	NA	NA	C8orf33	NA	NA	NA
NA	LACTB	NA	NA	NA	NA	NA	NA	NA	NA	NA	PAXIP1	NA	NA	NA	NA	NA	NA	NA	NA	NA	NA	NA	NA	NA	KANK1	NA	NA	NA
NA	RAB8B	NA	NA	NA	NA	NA	NA	NA	NA	NA	INSIG1	NA	NA	NA	NA	NA	NA	NA	NA	NA	NA	NA	NA	NA	SMARCA2	NA	NA	NA
NA	APH1B	NA	NA	NA	NA	NA	NA	NA	NA	NA	LMBR1	NA	NA	NA	NA	NA	NA	NA	NA	NA	NA	NA	NA	NA	SPATA6L	NA	NA	NA
NA	CA12	NA	NA	NA	NA	NA	NA	NA	NA	NA	NCAPG2	NA	NA	NA	NA	NA	NA	NA	NA	NA	NA	NA	NA	NA	PLPP6	NA	NA	NA
NA	USP3	NA	NA	NA	NA	NA	NA	NA	NA	NA	VIPR2	NA	NA	NA	NA	NA	NA	NA	NA	NA	NA	NA	NA	NA	AK3	NA	NA	NA
NA	SNX1	NA	NA	NA	NA	NA	NA	NA	NA	NA	PLCXD1	NA	NA	NA	NA	NA	NA	NA	NA	NA	NA	NA	NA	NA	ERMP1	NA	NA	NA
NA	ANKDD1A	NA	NA	NA	NA	NA	NA	NA	NA	NA	PPP2R3B	NA	NA	NA	NA	NA	NA	NA	NA	NA	NA	NA	NA	NA	UHRF2	NA	NA	NA
NA	SPG21	NA	NA	NA	NA	NA	NA	NA	NA	NA	IL3RA	NA	NA	NA	NA	NA	NA	NA	NA	NA	NA	NA	NA	NA	KDM4C	NA	NA	NA
NA	MTFMT	NA	NA	NA	NA	NA	NA	NA	NA	NA	CD99	NA	NA	NA	NA	NA	NA	NA	NA	NA	NA	NA	NA	NA	DMAC1	NA	NA	NA
NA	DPP8	NA	NA	NA	NA	NA	NA	NA	NA	NA	PUDP	NA	NA	NA	NA	NA	NA	NA	NA	NA	NA	NA	NA	NA	ZDHHC21	NA	NA	NA
NA	RAB11A	NA	NA	NA	NA	NA	NA	NA	NA	NA	PNPLA4	NA	NA	NA	NA	NA	NA	NA	NA	NA	NA	NA	NA	NA	TTC39B	NA	NA	NA
NA	MAP2K1	NA	NA	NA	NA	NA	NA	NA	NA	NA	SHROOM2	NA	NA	NA	NA	NA	NA	NA	NA	NA	NA	NA	NA	NA	SNAPC3	NA	NA	NA
NA	PIAS1	NA	NA	NA	NA	NA	NA	NA	NA	NA	CLCN4	NA	NA	NA	NA	NA	NA	NA	NA	NA	NA	NA	NA	NA	PSIP1	NA	NA	NA
NA	ANP32A	NA	NA	NA	NA	NA	NA	NA	NA	NA	HCCS	NA	NA	NA	NA	NA	NA	NA	NA	NA	NA	NA	NA	NA	DENND4C	NA	NA	NA
NA	ADPGK	NA	NA	NA	NA	NA	NA	NA	NA	NA	PRPS2	NA	NA	NA	NA	NA	NA	NA	NA	NA	NA	NA	NA	NA	MLLT3	NA	NA	NA
NA	NPTN	NA	NA	NA	NA	NA	NA	NA	NA	NA	RAB9A	NA	NA	NA	NA	NA	NA	NA	NA	NA	NA	NA	NA	NA	MTAP	NA	NA	NA
NA	LOXL1	NA	NA	NA	NA	NA	NA	NA	NA	NA	PIGA	NA	NA	NA	NA	NA	NA	NA	NA	NA	NA	NA	NA	NA	CAAP1	NA	NA	NA
NA	MTHFS	NA	NA	NA	NA	NA	NA	NA	NA	NA	AP1S2	NA	NA	NA	NA	NA	NA	NA	NA	NA	NA	NA	NA	NA	ACO1	NA	NA	NA
NA	ST20	NA	NA	NA	NA	NA	NA	NA	NA	NA	CTPS2	NA	NA	NA	NA	NA	NA	NA	NA	NA	NA	NA	NA	NA	APTX	NA	NA	NA
NA	AP3B2	NA	NA	NA	NA	NA	NA	NA	NA	NA	SCML2	NA	NA	NA	NA	NA	NA	NA	NA	NA	NA	NA	NA	NA	NFX1	NA	NA	NA
NA	RAMAC	NA	NA	NA	NA	NA	NA	NA	NA	NA	PPEF1	NA	NA	NA	NA	NA	NA	NA	NA	NA	NA	NA	NA	NA	AQP3	NA	NA	NA
NA	TM6SF1	NA	NA	NA	NA	NA	NA	NA	NA	NA	PDHA1	NA	NA	NA	NA	NA	NA	NA	NA	NA	NA	NA	NA	NA	NOL6	NA	NA	NA
NA	ZNF592	NA	NA	NA	NA	NA	NA	NA	NA	NA	MAP3K15	NA	NA	NA	NA	NA	NA	NA	NA	NA	NA	NA	NA	NA	SIGMAR1	NA	NA	NA
NA	ALPK3	NA	NA	NA	NA	NA	NA	NA	NA	NA	MAP7D2	NA	NA	NA	NA	NA	NA	NA	NA	NA	NA	NA	NA	NA	PIGO	NA	NA	NA
NA	AKAP13	NA	NA	NA	NA	NA	NA	NA	NA	NA	KLHL34	NA	NA	NA	NA	NA	NA	NA	NA	NA	NA	NA	NA	NA	TESK1	NA	NA	NA
NA	ANPEP	NA	NA	NA	NA	NA	NA	NA	NA	NA	YY2	NA	NA	NA	NA	NA	NA	NA	NA	NA	NA	NA	NA	NA	SIT1	NA	NA	NA
NA	AP3S2	NA	NA	NA	NA	NA	NA	NA	NA	NA	SMS	NA	NA	NA	NA	NA	NA	NA	NA	NA	NA	NA	NA	NA	CCDC107	NA	NA	NA
NA	SEMA4B	NA	NA	NA	NA	NA	NA	NA	NA	NA	PRDX4	NA	NA	NA	NA	NA	NA	NA	NA	NA	NA	NA	NA	NA	TPM2	NA	NA	NA
NA	IQGAP1	NA	NA	NA	NA	NA	NA	NA	NA	NA	KLHL15	NA	NA	NA	NA	NA	NA	NA	NA	NA	NA	NA	NA	NA	NPR2	NA	NA	NA
NA	FES	NA	NA	NA	NA	NA	NA	NA	NA	NA	ZFX	NA	NA	NA	NA	NA	NA	NA	NA	NA	NA	NA	NA	NA	TMEM8B	NA	NA	NA
NA	SLCO3A1	NA	NA	NA	NA	NA	NA	NA	NA	NA	DYNLT3	NA	NA	NA	NA	NA	NA	NA	NA	NA	NA	NA	NA	NA	RECK	NA	NA	NA
NA	FAM174B	NA	NA	NA	NA	NA	NA	NA	NA	NA	GPR34	NA	NA	NA	NA	NA	NA	NA	NA	NA	NA	NA	NA	NA	GNE	NA	NA	NA
NA	AC013394.1	NA	NA	NA	NA	NA	NA	NA	NA	NA	EFHC2	NA	NA	NA	NA	NA	NA	NA	NA	NA	NA	NA	NA	NA	ZBTB5	NA	NA	NA
NA	CHD2	NA	NA	NA	NA	NA	NA	NA	NA	NA	FUNDC1	NA	NA	NA	NA	NA	NA	NA	NA	NA	NA	NA	NA	NA	POLR1E	NA	NA	NA
NA	MCTP2	NA	NA	NA	NA	NA	NA	NA	NA	NA	ZNF674	NA	NA	NA	NA	NA	NA	NA	NA	NA	NA	NA	NA	NA	TRMT10B	NA	NA	NA
NA	LRRK1	NA	NA	NA	NA	NA	NA	NA	NA	NA	CHST7	NA	NA	NA	NA	NA	NA	NA	NA	NA	NA	NA	NA	NA	ALDH1B1	NA	NA	NA
NA	CHSY1	NA	NA	NA	NA	NA	NA	NA	NA	NA	JADE3	NA	NA	NA	NA	NA	NA	NA	NA	NA	NA	NA	NA	NA	FXN	NA	NA	NA
NA	MRPL28	NA	NA	NA	NA	NA	NA	NA	NA	NA	NDUFB11	NA	NA	NA	NA	NA	NA	NA	NA	NA	NA	NA	NA	NA	CARNMT1	NA	NA	NA
NA	MSRB1	NA	NA	NA	NA	NA	NA	NA	NA	NA	ELK1	NA	NA	NA	NA	NA	NA	NA	NA	NA	NA	NA	NA	NA	PCSK5	NA	NA	NA
NA	KCTD5	NA	NA	NA	NA	NA	NA	NA	NA	NA	ZNF81	NA	NA	NA	NA	NA	NA	NA	NA	NA	NA	NA	NA	NA	NAA35	NA	NA	NA
NA	CLDN9	NA	NA	NA	NA	NA	NA	NA	NA	NA	ZNF182	NA	NA	NA	NA	NA	NA	NA	NA	NA	NA	NA	NA	NA	CDK20	NA	NA	NA
NA	TNFRSF12A	NA	NA	NA	NA	NA	NA	NA	NA	NA	EBP	NA	NA	NA	NA	NA	NA	NA	NA	NA	NA	NA	NA	NA	SPIN1	NA	NA	NA
NA	BICDL2	NA	NA	NA	NA	NA	NA	NA	NA	NA	SUV39H1	NA	NA	NA	NA	NA	NA	NA	NA	NA	NA	NA	NA	NA	IARS1	NA	NA	NA
NA	MMP25	NA	NA	NA	NA	NA	NA	NA	NA	NA	PQBP1	NA	NA	NA	NA	NA	NA	NA	NA	NA	NA	NA	NA	NA	PTPDC1	NA	NA	NA
NA	ZNF213	NA	NA	NA	NA	NA	NA	NA	NA	NA	MAGIX	NA	NA	NA	NA	NA	NA	NA	NA	NA	NA	NA	NA	NA	ZNF169	NA	NA	NA
NA	ZNF200	NA	NA	NA	NA	NA	NA	NA	NA	NA	PRICKLE3	NA	NA	NA	NA	NA	NA	NA	NA	NA	NA	NA	NA	NA	FANCC	NA	NA	NA
NA	NAA60	NA	NA	NA	NA	NA	NA	NA	NA	NA	SYP	NA	NA	NA	NA	NA	NA	NA	NA	NA	NA	NA	NA	NA	ERCC6L2	NA	NA	NA
NA	DNASE1	NA	NA	NA	NA	NA	NA	NA	NA	NA	CACNA1F	NA	NA	NA	NA	NA	NA	NA	NA	NA	NA	NA	NA	NA	HABP4	NA	NA	NA
NA	GLIS2	NA	NA	NA	NA	NA	NA	NA	NA	NA	CCDC22	NA	NA	NA	NA	NA	NA	NA	NA	NA	NA	NA	NA	NA	ZNF782	NA	NA	NA
NA	GLYR1	NA	NA	NA	NA	NA	NA	NA	NA	NA	USP27X	NA	NA	NA	NA	NA	NA	NA	NA	NA	NA	NA	NA	NA	CCDC180	NA	NA	NA
NA	METTL22	NA	NA	NA	NA	NA	NA	NA	NA	NA	CLCN5	NA	NA	NA	NA	NA	NA	NA	NA	NA	NA	NA	NA	NA	TSTD2	NA	NA	NA
NA	ABAT	NA	NA	NA	NA	NA	NA	NA	NA	NA	DGKK	NA	NA	NA	NA	NA	NA	NA	NA	NA	NA	NA	NA	NA	ANKS6	NA	NA	NA
NA	C16orf72	NA	NA	NA	NA	NA	NA	NA	NA	NA	MAGED4B	NA	NA	NA	NA	NA	NA	NA	NA	NA	NA	NA	NA	NA	GALNT12	NA	NA	NA
NA	AC099489.1	NA	NA	NA	NA	NA	NA	NA	NA	NA	MAGED4	NA	NA	NA	NA	NA	NA	NA	NA	NA	NA	NA	NA	NA	ALG2	NA	NA	NA
NA	ZC3H7A	NA	NA	NA	NA	NA	NA	NA	NA	NA	FAM156B	NA	NA	NA	NA	NA	NA	NA	NA	NA	NA	NA	NA	NA	INVS	NA	NA	NA
NA	ABCC6	NA	NA	NA	NA	NA	NA	NA	NA	NA	FAM156A	NA	NA	NA	NA	NA	NA	NA	NA	NA	NA	NA	NA	NA	TEX10	NA	NA	NA
NA	DCUN1D3	NA	NA	NA	NA	NA	NA	NA	NA	NA	RIBC1	NA	NA	NA	NA	NA	NA	NA	NA	NA	NA	NA	NA	NA	FKTN	NA	NA	NA
NA	LYRM1	NA	NA	NA	NA	NA	NA	NA	NA	NA	HSD17B10	NA	NA	NA	NA	NA	NA	NA	NA	NA	NA	NA	NA	NA	TMEM38B	NA	NA	NA
NA	IGSF6	NA	NA	NA	NA	NA	NA	NA	NA	NA	PHF8	NA	NA	NA	NA	NA	NA	NA	NA	NA	NA	NA	NA	NA	ELP1	NA	NA	NA
NA	PRKCB	NA	NA	NA	NA	NA	NA	NA	NA	NA	WNK3	NA	NA	NA	NA	NA	NA	NA	NA	NA	NA	NA	NA	NA	ZNF483	NA	NA	NA
NA	IL4R	NA	NA	NA	NA	NA	NA	NA	NA	NA	APEX2	NA	NA	NA	NA	NA	NA	NA	NA	NA	NA	NA	NA	NA	INIP	NA	NA	NA
NA	KIAA0556	NA	NA	NA	NA	NA	NA	NA	NA	NA	MTRNR2L10	NA	NA	NA	NA	NA	NA	NA	NA	NA	NA	NA	NA	NA	PRPF4	NA	NA	NA
NA	XPO6	NA	NA	NA	NA	NA	NA	NA	NA	NA	RRAGB	NA	NA	NA	NA	NA	NA	NA	NA	NA	NA	NA	NA	NA	HDHD3	NA	NA	NA
NA	CLN3	NA	NA	NA	NA	NA	NA	NA	NA	NA	SPIN4	NA	NA	NA	NA	NA	NA	NA	NA	NA	NA	NA	NA	NA	ZNF618	NA	NA	NA
NA	APOBR	NA	NA	NA	NA	NA	NA	NA	NA	NA	HEPH	NA	NA	NA	NA	NA	NA	NA	NA	NA	NA	NA	NA	NA	WHRN	NA	NA	NA
NA	IL27	NA	NA	NA	NA	NA	NA	NA	NA	NA	AR	NA	NA	NA	NA	NA	NA	NA	NA	NA	NA	NA	NA	NA	ASTN2	NA	NA	NA
NA	SULT1A2	NA	NA	NA	NA	NA	NA	NA	NA	NA	OPHN1	NA	NA	NA	NA	NA	NA	NA	NA	NA	NA	NA	NA	NA	TRIM32	NA	NA	NA
NA	SULT1A1	NA	NA	NA	NA	NA	NA	NA	NA	NA	PDZD11	NA	NA	NA	NA	NA	NA	NA	NA	NA	NA	NA	NA	NA	PHF19	NA	NA	NA
NA	ATP2A1	NA	NA	NA	NA	NA	NA	NA	NA	NA	CXorf65	NA	NA	NA	NA	NA	NA	NA	NA	NA	NA	NA	NA	NA	TRAF1	NA	NA	NA
NA	MVP	NA	NA	NA	NA	NA	NA	NA	NA	NA	ITGB1BP2	NA	NA	NA	NA	NA	NA	NA	NA	NA	NA	NA	NA	NA	TTLL11	NA	NA	NA
NA	ALDOA	NA	NA	NA	NA	NA	NA	NA	NA	NA	GCNA	NA	NA	NA	NA	NA	NA	NA	NA	NA	NA	NA	NA	NA	MRRF	NA	NA	NA
NA	PPP4C	NA	NA	NA	NA	NA	NA	NA	NA	NA	RTL5	NA	NA	NA	NA	NA	NA	NA	NA	NA	NA	NA	NA	NA	ARPC5L	NA	NA	NA
NA	GDPD3	NA	NA	NA	NA	NA	NA	NA	NA	NA	PIN4	NA	NA	NA	NA	NA	NA	NA	NA	NA	NA	NA	NA	NA	SCAI	NA	NA	NA
NA	TBC1D10B	NA	NA	NA	NA	NA	NA	NA	NA	NA	ERCC6L	NA	NA	NA	NA	NA	NA	NA	NA	NA	NA	NA	NA	NA	GARNL3	NA	NA	NA
NA	SEPHS2	NA	NA	NA	NA	NA	NA	NA	NA	NA	HDAC8	NA	NA	NA	NA	NA	NA	NA	NA	NA	NA	NA	NA	NA	FPGS	NA	NA	NA
NA	PRR14	NA	NA	NA	NA	NA	NA	NA	NA	NA	DMRTC1	NA	NA	NA	NA	NA	NA	NA	NA	NA	NA	NA	NA	NA	AL157935.2	NA	NA	NA
NA	FBXL19	NA	NA	NA	NA	NA	NA	NA	NA	NA	NEXMIF	NA	NA	NA	NA	NA	NA	NA	NA	NA	NA	NA	NA	NA	ST6GALNAC6	NA	NA	NA
NA	ORAI3	NA	NA	NA	NA	NA	NA	NA	NA	NA	PBDC1	NA	NA	NA	NA	NA	NA	NA	NA	NA	NA	NA	NA	NA	FAM102A	NA	NA	NA
NA	STX4	NA	NA	NA	NA	NA	NA	NA	NA	NA	MAGT1	NA	NA	NA	NA	NA	NA	NA	NA	NA	NA	NA	NA	NA	SLC25A25	NA	NA	NA
NA	BCKDK	NA	NA	NA	NA	NA	NA	NA	NA	NA	HDX	NA	NA	NA	NA	NA	NA	NA	NA	NA	NA	NA	NA	NA	PTGES2	NA	NA	NA
NA	PYCARD	NA	NA	NA	NA	NA	NA	NA	NA	NA	APOOL	NA	NA	NA	NA	NA	NA	NA	NA	NA	NA	NA	NA	NA	TRUB2	NA	NA	NA
NA	ITGAD	NA	NA	NA	NA	NA	NA	NA	NA	NA	RPA4	NA	NA	NA	NA	NA	NA	NA	NA	NA	NA	NA	NA	NA	COQ4	NA	NA	NA
NA	ITFG1	NA	NA	NA	NA	NA	NA	NA	NA	NA	CSTF2	NA	NA	NA	NA	NA	NA	NA	NA	NA	NA	NA	NA	NA	SLC27A4	NA	NA	NA
NA	CNEP1R1	NA	NA	NA	NA	NA	NA	NA	NA	NA	TIMM8A	NA	NA	NA	NA	NA	NA	NA	NA	NA	NA	NA	NA	NA	URM1	NA	NA	NA
NA	NOD2	NA	NA	NA	NA	NA	NA	NA	NA	NA	RPL36A	NA	NA	NA	NA	NA	NA	NA	NA	NA	NA	NA	NA	NA	ODF2	NA	NA	NA
NA	AKTIP	NA	NA	NA	NA	NA	NA	NA	NA	NA	ARMCX4	NA	NA	NA	NA	NA	NA	NA	NA	NA	NA	NA	NA	NA	ENDOG	NA	NA	NA
NA	LPCAT2	NA	NA	NA	NA	NA	NA	NA	NA	NA	ARMCX6	NA	NA	NA	NA	NA	NA	NA	NA	NA	NA	NA	NA	NA	SPOUT1	NA	NA	NA
NA	CAPNS2	NA	NA	NA	NA	NA	NA	NA	NA	NA	GPRASP2	NA	NA	NA	NA	NA	NA	NA	NA	NA	NA	NA	NA	NA	NTMT1	NA	NA	NA
NA	CES1	NA	NA	NA	NA	NA	NA	NA	NA	NA	BHLHB9	NA	NA	NA	NA	NA	NA	NA	NA	NA	NA	NA	NA	NA	USP20	NA	NA	NA
NA	MT2A	NA	NA	NA	NA	NA	NA	NA	NA	NA	NXF3	NA	NA	NA	NA	NA	NA	NA	NA	NA	NA	NA	NA	NA	FNBP1	NA	NA	NA
NA	MT1F	NA	NA	NA	NA	NA	NA	NA	NA	NA	BEX4	NA	NA	NA	NA	NA	NA	NA	NA	NA	NA	NA	NA	NA	FUBP3	NA	NA	NA
NA	CPNE2	NA	NA	NA	NA	NA	NA	NA	NA	NA	TCEAL4	NA	NA	NA	NA	NA	NA	NA	NA	NA	NA	NA	NA	NA	EXOSC2	NA	NA	NA
NA	PSME3IP1	NA	NA	NA	NA	NA	NA	NA	NA	NA	TCEAL3	NA	NA	NA	NA	NA	NA	NA	NA	NA	NA	NA	NA	NA	ABL1	NA	NA	NA
NA	RSPRY1	NA	NA	NA	NA	NA	NA	NA	NA	NA	TCEAL1	NA	NA	NA	NA	NA	NA	NA	NA	NA	NA	NA	NA	NA	FAM78A	NA	NA	NA
NA	ADGRG3	NA	NA	NA	NA	NA	NA	NA	NA	NA	MORF4L2	NA	NA	NA	NA	NA	NA	NA	NA	NA	NA	NA	NA	NA	RAPGEF1	NA	NA	NA
NA	ZNF319	NA	NA	NA	NA	NA	NA	NA	NA	NA	FAM199X	NA	NA	NA	NA	NA	NA	NA	NA	NA	NA	NA	NA	NA	DDX31	NA	NA	NA
NA	USB1	NA	NA	NA	NA	NA	NA	NA	NA	NA	TBC1D8B	NA	NA	NA	NA	NA	NA	NA	NA	NA	NA	NA	NA	NA	GTF3C4	NA	NA	NA
NA	TK2	NA	NA	NA	NA	NA	NA	NA	NA	NA	PSMD10	NA	NA	NA	NA	NA	NA	NA	NA	NA	NA	NA	NA	NA	SURF6	NA	NA	NA
NA	CKLF	NA	NA	NA	NA	NA	NA	NA	NA	NA	ATG4A	NA	NA	NA	NA	NA	NA	NA	NA	NA	NA	NA	NA	NA	SURF2	NA	NA	NA
NA	CKLF-CMTM1	NA	NA	NA	NA	NA	NA	NA	NA	NA	NXT2	NA	NA	NA	NA	NA	NA	NA	NA	NA	NA	NA	NA	NA	REXO4	NA	NA	NA
NA	CMTM1	NA	NA	NA	NA	NA	NA	NA	NA	NA	PAK3	NA	NA	NA	NA	NA	NA	NA	NA	NA	NA	NA	NA	NA	SARDH	NA	NA	NA
NA	CMTM2	NA	NA	NA	NA	NA	NA	NA	NA	NA	WDR44	NA	NA	NA	NA	NA	NA	NA	NA	NA	NA	NA	NA	NA	VAV2	NA	NA	NA
NA	DYNC1LI2	NA	NA	NA	NA	NA	NA	NA	NA	NA	SLC25A43	NA	NA	NA	NA	NA	NA	NA	NA	NA	NA	NA	NA	NA	BRD3OS	NA	NA	NA
NA	C16orf70	NA	NA	NA	NA	NA	NA	NA	NA	NA	SLC25A5	NA	NA	NA	NA	NA	NA	NA	NA	NA	NA	NA	NA	NA	WDR5	NA	NA	NA
NA	NOL3	NA	NA	NA	NA	NA	NA	NA	NA	NA	CXorf56	NA	NA	NA	NA	NA	NA	NA	NA	NA	NA	NA	NA	NA	MRPS2	NA	NA	NA
NA	FHOD1	NA	NA	NA	NA	NA	NA	NA	NA	NA	NKAP	NA	NA	NA	NA	NA	NA	NA	NA	NA	NA	NA	NA	NA	CAMSAP1	NA	NA	NA
NA	AC040162.1	NA	NA	NA	NA	NA	NA	NA	NA	NA	MCTS1	NA	NA	NA	NA	NA	NA	NA	NA	NA	NA	NA	NA	NA	GPSM1	NA	NA	NA
NA	SNTB2	NA	NA	NA	NA	NA	NA	NA	NA	NA	GLUD2	NA	NA	NA	NA	NA	NA	NA	NA	NA	NA	NA	NA	NA	ENTR1	NA	NA	NA
NA	CLEC18A	NA	NA	NA	NA	NA	NA	NA	NA	NA	SMARCA1	NA	NA	NA	NA	NA	NA	NA	NA	NA	NA	NA	NA	NA	PMPCA	NA	NA	NA
NA	CLEC18C	NA	NA	NA	NA	NA	NA	NA	NA	NA	OCRL	NA	NA	NA	NA	NA	NA	NA	NA	NA	NA	NA	NA	NA	INPP5E	NA	NA	NA
NA	ST3GAL2	NA	NA	NA	NA	NA	NA	NA	NA	NA	XPNPEP2	NA	NA	NA	NA	NA	NA	NA	NA	NA	NA	NA	NA	NA	TMEM141	NA	NA	NA
NA	AP1G1	NA	NA	NA	NA	NA	NA	NA	NA	NA	ZDHHC9	NA	NA	NA	NA	NA	NA	NA	NA	NA	NA	NA	NA	NA	RABL6	NA	NA	NA
NA	IST1	NA	NA	NA	NA	NA	NA	NA	NA	NA	AIFM1	NA	NA	NA	NA	NA	NA	NA	NA	NA	NA	NA	NA	NA	EDF1	NA	NA	NA
NA	TXNL4B	NA	NA	NA	NA	NA	NA	NA	NA	NA	RAB33A	NA	NA	NA	NA	NA	NA	NA	NA	NA	NA	NA	NA	NA	TRAF2	NA	NA	NA
NA	PSMD7	NA	NA	NA	NA	NA	NA	NA	NA	NA	SLC25A14	NA	NA	NA	NA	NA	NA	NA	NA	NA	NA	NA	NA	NA	PAXX	NA	NA	NA
NA	CLEC18B	NA	NA	NA	NA	NA	NA	NA	NA	NA	RBMX2	NA	NA	NA	NA	NA	NA	NA	NA	NA	NA	NA	NA	NA	MAN1B1	NA	NA	NA
NA	MLKL	NA	NA	NA	NA	NA	NA	NA	NA	NA	STK26	NA	NA	NA	NA	NA	NA	NA	NA	NA	NA	NA	NA	NA	DPP7	NA	NA	NA
NA	OSGIN1	NA	NA	NA	NA	NA	NA	NA	NA	NA	HPRT1	NA	NA	NA	NA	NA	NA	NA	NA	NA	NA	NA	NA	NA	TMEM203	NA	NA	NA
NA	NECAB2	NA	NA	NA	NA	NA	NA	NA	NA	NA	FAM122C	NA	NA	NA	NA	NA	NA	NA	NA	NA	NA	NA	NA	NA	NELFB	NA	NA	NA
NA	CRISPLD2	NA	NA	NA	NA	NA	NA	NA	NA	NA	RTL8C	NA	NA	NA	NA	NA	NA	NA	NA	NA	NA	NA	NA	NA	EXD3	NA	NA	NA
NA	ZDHHC7	NA	NA	NA	NA	NA	NA	NA	NA	NA	RTL8A	NA	NA	NA	NA	NA	NA	NA	NA	NA	NA	NA	NA	NA	NOXA1	NA	NA	NA
NA	KIAA0513	NA	NA	NA	NA	NA	NA	NA	NA	NA	ZNF75D	NA	NA	NA	NA	NA	NA	NA	NA	NA	NA	NA	NA	NA	NSMF	NA	NA	NA
NA	CYBA	NA	NA	NA	NA	NA	NA	NA	NA	NA	ZNF449	NA	NA	NA	NA	NA	NA	NA	NA	NA	NA	NA	NA	NA	PNPLA7	NA	NA	NA
NA	RNF166	NA	NA	NA	NA	NA	NA	NA	NA	NA	CT45A3	NA	NA	NA	NA	NA	NA	NA	NA	NA	NA	NA	NA	NA	MRPL41	NA	NA	NA
NA	GALNS	NA	NA	NA	NA	NA	NA	NA	NA	NA	MMGT1	NA	NA	NA	NA	NA	NA	NA	NA	NA	NA	NA	NA	NA	DPH7	NA	NA	NA
NA	CHMP1A	NA	NA	NA	NA	NA	NA	NA	NA	NA	SLC9A6	NA	NA	NA	NA	NA	NA	NA	NA	NA	NA	NA	NA	NA	ZMYND19	NA	NA	NA
NA	SPATA2L	NA	NA	NA	NA	NA	NA	NA	NA	NA	MCF2	NA	NA	NA	NA	NA	NA	NA	NA	NA	NA	NA	NA	NA	EHMT1	NA	NA	NA
NA	YWHAE	NA	NA	NA	NA	NA	NA	NA	NA	NA	ATP11C	NA	NA	NA	NA	NA	NA	NA	NA	NA	NA	NA	NA	NA	SIGIRR	NA	NA	NA
NA	CRK	NA	NA	NA	NA	NA	NA	NA	NA	NA	AC244197.3	NA	NA	NA	NA	NA	NA	NA	NA	NA	NA	NA	NA	NA	HRAS	NA	NA	NA
NA	PITPNA	NA	NA	NA	NA	NA	NA	NA	NA	NA	EOLA1	NA	NA	NA	NA	NA	NA	NA	NA	NA	NA	NA	NA	NA	LRRC56	NA	NA	NA
NA	SCARF1	NA	NA	NA	NA	NA	NA	NA	NA	NA	HSFX2	NA	NA	NA	NA	NA	NA	NA	NA	NA	NA	NA	NA	NA	RASSF7	NA	NA	NA
NA	PAFAH1B1	NA	NA	NA	NA	NA	NA	NA	NA	NA	TMEM185A	NA	NA	NA	NA	NA	NA	NA	NA	NA	NA	NA	NA	NA	PHRF1	NA	NA	NA
NA	RAP1GAP2	NA	NA	NA	NA	NA	NA	NA	NA	NA	HSFX1	NA	NA	NA	NA	NA	NA	NA	NA	NA	NA	NA	NA	NA	GATD1	NA	NA	NA
NA	CTNS	NA	NA	NA	NA	NA	NA	NA	NA	NA	EOLA2	NA	NA	NA	NA	NA	NA	NA	NA	NA	NA	NA	NA	NA	SLC25A22	NA	NA	NA
NA	NCBP3	NA	NA	NA	NA	NA	NA	NA	NA	NA	MTM1	NA	NA	NA	NA	NA	NA	NA	NA	NA	NA	NA	NA	NA	DUSP8	NA	NA	NA
NA	CAMKK1	NA	NA	NA	NA	NA	NA	NA	NA	NA	CD99L2	NA	NA	NA	NA	NA	NA	NA	NA	NA	NA	NA	NA	NA	TSPAN32	NA	NA	NA
NA	P2RX1	NA	NA	NA	NA	NA	NA	NA	NA	NA	MAGEA4	NA	NA	NA	NA	NA	NA	NA	NA	NA	NA	NA	NA	NA	CDKN1C	NA	NA	NA
NA	UBE2G1	NA	NA	NA	NA	NA	NA	NA	NA	NA	NSDHL	NA	NA	NA	NA	NA	NA	NA	NA	NA	NA	NA	NA	NA	ZNF195	NA	NA	NA
NA	MED11	NA	NA	NA	NA	NA	NA	NA	NA	NA	ZFP92	NA	NA	NA	NA	NA	NA	NA	NA	NA	NA	NA	NA	NA	TRIM68	NA	NA	NA
NA	CXCL16	NA	NA	NA	NA	NA	NA	NA	NA	NA	IDH3G	NA	NA	NA	NA	NA	NA	NA	NA	NA	NA	NA	NA	NA	APBB1	NA	NA	NA
NA	ZMYND15	NA	NA	NA	NA	NA	NA	NA	NA	NA	L1CAM	NA	NA	NA	NA	NA	NA	NA	NA	NA	NA	NA	NA	NA	ARFIP2	NA	NA	NA
NA	RNF167	NA	NA	NA	NA	NA	NA	NA	NA	NA	NAA10	NA	NA	NA	NA	NA	NA	NA	NA	NA	NA	NA	NA	NA	TIMM10B	NA	NA	NA
NA	CAMTA2	NA	NA	NA	NA	NA	NA	NA	NA	NA	TMEM187	NA	NA	NA	NA	NA	NA	NA	NA	NA	NA	NA	NA	NA	RRP8	NA	NA	NA
NA	KIF1C	NA	NA	NA	NA	NA	NA	NA	NA	NA	OPN1MW3	NA	NA	NA	NA	NA	NA	NA	NA	NA	NA	NA	NA	NA	DCHS1	NA	NA	NA
NA	USP6	NA	NA	NA	NA	NA	NA	NA	NA	NA	FLNA	NA	NA	NA	NA	NA	NA	NA	NA	NA	NA	NA	NA	NA	RIC3	NA	NA	NA
NA	RNASEK	NA	NA	NA	NA	NA	NA	NA	NA	NA	TAZ	NA	NA	NA	NA	NA	NA	NA	NA	NA	NA	NA	NA	NA	SPON1	NA	NA	NA
NA	PHF23	NA	NA	NA	NA	NA	NA	NA	NA	NA	LAGE3	NA	NA	NA	NA	NA	NA	NA	NA	NA	NA	NA	NA	NA	RRAS2	NA	NA	NA
NA	ACAP1	NA	NA	NA	NA	NA	NA	NA	NA	NA	UBL4A	NA	NA	NA	NA	NA	NA	NA	NA	NA	NA	NA	NA	NA	CYP2R1	NA	NA	NA
NA	TNFSF13	NA	NA	NA	NA	NA	NA	NA	NA	NA	GAB3	NA	NA	NA	NA	NA	NA	NA	NA	NA	NA	NA	NA	NA	NCR3LG1	NA	NA	NA
NA	MPDU1	NA	NA	NA	NA	NA	NA	NA	NA	NA	F8	NA	NA	NA	NA	NA	NA	NA	NA	NA	NA	NA	NA	NA	SERGEF	NA	NA	NA
NA	FXR2	NA	NA	NA	NA	NA	NA	NA	NA	NA	BRCC3	NA	NA	NA	NA	NA	NA	NA	NA	NA	NA	NA	NA	NA	SAAL1	NA	NA	NA
NA	TMEM88	NA	NA	NA	NA	NA	NA	NA	NA	NA	RAB39B	NA	NA	NA	NA	NA	NA	NA	NA	NA	NA	NA	NA	NA	GTF2H1	NA	NA	NA
NA	TRAPPC1	NA	NA	NA	NA	NA	NA	NA	NA	NA	IL9R	NA	NA	NA	NA	NA	NA	NA	NA	NA	NA	NA	NA	NA	TMEM86A	NA	NA	NA
NA	ALOX15B	NA	NA	NA	NA	NA	NA	NA	NA	NA	ZNF596	NA	NA	NA	NA	NA	NA	NA	NA	NA	NA	NA	NA	NA	PRMT3	NA	NA	NA
NA	PER1	NA	NA	NA	NA	NA	NA	NA	NA	NA	CLN8	NA	NA	NA	NA	NA	NA	NA	NA	NA	NA	NA	NA	NA	FANCF	NA	NA	NA
NA	RCVRN	NA	NA	NA	NA	NA	NA	NA	NA	NA	ARHGEF10	NA	NA	NA	NA	NA	NA	NA	NA	NA	NA	NA	NA	NA	METTL15	NA	NA	NA
NA	ZNF18	NA	NA	NA	NA	NA	NA	NA	NA	NA	KBTBD11	NA	NA	NA	NA	NA	NA	NA	NA	NA	NA	NA	NA	NA	DNAJC24	NA	NA	NA
NA	MAP2K4	NA	NA	NA	NA	NA	NA	NA	NA	NA	MYOM2	NA	NA	NA	NA	NA	NA	NA	NA	NA	NA	NA	NA	NA	ELP4	NA	NA	NA
NA	NCOR1	NA	NA	NA	NA	NA	NA	NA	NA	NA	CLDN23	NA	NA	NA	NA	NA	NA	NA	NA	NA	NA	NA	NA	NA	FBXO3	NA	NA	NA
NA	FLCN	NA	NA	NA	NA	NA	NA	NA	NA	NA	PINX1	NA	NA	NA	NA	NA	NA	NA	NA	NA	NA	NA	NA	NA	CAPRIN1	NA	NA	NA
NA	FLII	NA	NA	NA	NA	NA	NA	NA	NA	NA	FAM167A	NA	NA	NA	NA	NA	NA	NA	NA	NA	NA	NA	NA	NA	NAT10	NA	NA	NA
NA	TOP3A	NA	NA	NA	NA	NA	NA	NA	NA	NA	FAM86B1	NA	NA	NA	NA	NA	NA	NA	NA	NA	NA	NA	NA	NA	TRIM44	NA	NA	NA
NA	TVP23B	NA	NA	NA	NA	NA	NA	NA	NA	NA	TRMT9B	NA	NA	NA	NA	NA	NA	NA	NA	NA	NA	NA	NA	NA	API5	NA	NA	NA
NA	AKAP10	NA	NA	NA	NA	NA	NA	NA	NA	NA	MSR1	NA	NA	NA	NA	NA	NA	NA	NA	NA	NA	NA	NA	NA	ALKBH3	NA	NA	NA
NA	DHRS7B	NA	NA	NA	NA	NA	NA	NA	NA	NA	NAT1	NA	NA	NA	NA	NA	NA	NA	NA	NA	NA	NA	NA	NA	EXT2	NA	NA	NA
NA	TMEM11	NA	NA	NA	NA	NA	NA	NA	NA	NA	PSD3	NA	NA	NA	NA	NA	NA	NA	NA	NA	NA	NA	NA	NA	TSPAN18	NA	NA	NA
NA	TMEM199	NA	NA	NA	NA	NA	NA	NA	NA	NA	LPL	NA	NA	NA	NA	NA	NA	NA	NA	NA	NA	NA	NA	NA	PRDM11	NA	NA	NA
NA	UNC119	NA	NA	NA	NA	NA	NA	NA	NA	NA	LZTS1	NA	NA	NA	NA	NA	NA	NA	NA	NA	NA	NA	NA	NA	SLC35C1	NA	NA	NA
NA	SDF2	NA	NA	NA	NA	NA	NA	NA	NA	NA	GFRA2	NA	NA	NA	NA	NA	NA	NA	NA	NA	NA	NA	NA	NA	CRY2	NA	NA	NA
NA	FLOT2	NA	NA	NA	NA	NA	NA	NA	NA	NA	BMP1	NA	NA	NA	NA	NA	NA	NA	NA	NA	NA	NA	NA	NA	C11orf49	NA	NA	NA
NA	DHRS13	NA	NA	NA	NA	NA	NA	NA	NA	NA	PIWIL2	NA	NA	NA	NA	NA	NA	NA	NA	NA	NA	NA	NA	NA	ARFGAP2	NA	NA	NA
NA	PIPOX	NA	NA	NA	NA	NA	NA	NA	NA	NA	SLC39A14	NA	NA	NA	NA	NA	NA	NA	NA	NA	NA	NA	NA	NA	DDB2	NA	NA	NA
NA	NUFIP2	NA	NA	NA	NA	NA	NA	NA	NA	NA	C8orf58	NA	NA	NA	NA	NA	NA	NA	NA	NA	NA	NA	NA	NA	MADD	NA	NA	NA
NA	TAOK1	NA	NA	NA	NA	NA	NA	NA	NA	NA	EGR3	NA	NA	NA	NA	NA	NA	NA	NA	NA	NA	NA	NA	NA	SLC39A13	NA	NA	NA
NA	CPD	NA	NA	NA	NA	NA	NA	NA	NA	NA	TNFRSF10B	NA	NA	NA	NA	NA	NA	NA	NA	NA	NA	NA	NA	NA	NUP160	NA	NA	NA
NA	CRLF3	NA	NA	NA	NA	NA	NA	NA	NA	NA	TNFRSF10D	NA	NA	NA	NA	NA	NA	NA	NA	NA	NA	NA	NA	NA	TNKS1BP1	NA	NA	NA
NA	RNF135	NA	NA	NA	NA	NA	NA	NA	NA	NA	R3HCC1	NA	NA	NA	NA	NA	NA	NA	NA	NA	NA	NA	NA	NA	TMX2	NA	NA	NA
NA	NF1	NA	NA	NA	NA	NA	NA	NA	NA	NA	LOXL2	NA	NA	NA	NA	NA	NA	NA	NA	NA	NA	NA	NA	NA	CTNND1	NA	NA	NA
NA	OMG	NA	NA	NA	NA	NA	NA	NA	NA	NA	ENTPD4	NA	NA	NA	NA	NA	NA	NA	NA	NA	NA	NA	NA	NA	LPXN	NA	NA	NA
NA	EVI2B	NA	NA	NA	NA	NA	NA	NA	NA	NA	NKX3-1	NA	NA	NA	NA	NA	NA	NA	NA	NA	NA	NA	NA	NA	OSBP	NA	NA	NA
NA	LRRC37B	NA	NA	NA	NA	NA	NA	NA	NA	NA	NEFL	NA	NA	NA	NA	NA	NA	NA	NA	NA	NA	NA	NA	NA	CCDC86	NA	NA	NA
NA	ZNF207	NA	NA	NA	NA	NA	NA	NA	NA	NA	GNRH1	NA	NA	NA	NA	NA	NA	NA	NA	NA	NA	NA	NA	NA	PRPF19	NA	NA	NA
NA	CDK5R1	NA	NA	NA	NA	NA	NA	NA	NA	NA	CHRNA2	NA	NA	NA	NA	NA	NA	NA	NA	NA	NA	NA	NA	NA	CD6	NA	NA	NA
NA	RFFL	NA	NA	NA	NA	NA	NA	NA	NA	NA	PNOC	NA	NA	NA	NA	NA	NA	NA	NA	NA	NA	NA	NA	NA	CD5	NA	NA	NA
NA	SLFN12	NA	NA	NA	NA	NA	NA	NA	NA	NA	KIF13B	NA	NA	NA	NA	NA	NA	NA	NA	NA	NA	NA	NA	NA	TMEM138	NA	NA	NA
NA	TBC1D3B	NA	NA	NA	NA	NA	NA	NA	NA	NA	DUSP4	NA	NA	NA	NA	NA	NA	NA	NA	NA	NA	NA	NA	NA	TUT1	NA	NA	NA
NA	TBC1D3I	NA	NA	NA	NA	NA	NA	NA	NA	NA	GTF2E2	NA	NA	NA	NA	NA	NA	NA	NA	NA	NA	NA	NA	NA	B3GAT3	NA	NA	NA
NA	TBC1D3G	NA	NA	NA	NA	NA	NA	NA	NA	NA	UBXN8	NA	NA	NA	NA	NA	NA	NA	NA	NA	NA	NA	NA	NA	GANAB	NA	NA	NA
NA	TBC1D3H	NA	NA	NA	NA	NA	NA	NA	NA	NA	PPP2CB	NA	NA	NA	NA	NA	NA	NA	NA	NA	NA	NA	NA	NA	INTS5	NA	NA	NA
NA	TBC1D3F	NA	NA	NA	NA	NA	NA	NA	NA	NA	NRG1	NA	NA	NA	NA	NA	NA	NA	NA	NA	NA	NA	NA	NA	LBHD1	NA	NA	NA
NA	TBC1D3K	NA	NA	NA	NA	NA	NA	NA	NA	NA	TTI2	NA	NA	NA	NA	NA	NA	NA	NA	NA	NA	NA	NA	NA	HNRNPUL2	NA	NA	NA
NA	TBC1D3L	NA	NA	NA	NA	NA	NA	NA	NA	NA	ERLIN2	NA	NA	NA	NA	NA	NA	NA	NA	NA	NA	NA	NA	NA	ZBTB3	NA	NA	NA
NA	TBC1D3D	NA	NA	NA	NA	NA	NA	NA	NA	NA	PLPBP	NA	NA	NA	NA	NA	NA	NA	NA	NA	NA	NA	NA	NA	TAF6L	NA	NA	NA
NA	TBC1D3C	NA	NA	NA	NA	NA	NA	NA	NA	NA	ADGRA2	NA	NA	NA	NA	NA	NA	NA	NA	NA	NA	NA	NA	NA	TMEM223	NA	NA	NA
NA	TBC1D3E	NA	NA	NA	NA	NA	NA	NA	NA	NA	BRF2	NA	NA	NA	NA	NA	NA	NA	NA	NA	NA	NA	NA	NA	WDR74	NA	NA	NA
NA	TBC1D3	NA	NA	NA	NA	NA	NA	NA	NA	NA	NSD3	NA	NA	NA	NA	NA	NA	NA	NA	NA	NA	NA	NA	NA	ATL3	NA	NA	NA
NA	PSMB3	NA	NA	NA	NA	NA	NA	NA	NA	NA	FGFR1	NA	NA	NA	NA	NA	NA	NA	NA	NA	NA	NA	NA	NA	SPINDOC	NA	NA	NA
NA	CWC25	NA	NA	NA	NA	NA	NA	NA	NA	NA	HTRA4	NA	NA	NA	NA	NA	NA	NA	NA	NA	NA	NA	NA	NA	NAA40	NA	NA	NA
NA	STARD3	NA	NA	NA	NA	NA	NA	NA	NA	NA	TM2D2	NA	NA	NA	NA	NA	NA	NA	NA	NA	NA	NA	NA	NA	VEGFB	NA	NA	NA
NA	MIEN1	NA	NA	NA	NA	NA	NA	NA	NA	NA	ZMAT4	NA	NA	NA	NA	NA	NA	NA	NA	NA	NA	NA	NA	NA	MEN1	NA	NA	NA
NA	MSL1	NA	NA	NA	NA	NA	NA	NA	NA	NA	SFRP1	NA	NA	NA	NA	NA	NA	NA	NA	NA	NA	NA	NA	NA	CDC42BPG	NA	NA	NA
NA	RAPGEFL1	NA	NA	NA	NA	NA	NA	NA	NA	NA	GINS4	NA	NA	NA	NA	NA	NA	NA	NA	NA	NA	NA	NA	NA	ZNHIT2	NA	NA	NA
NA	KRT23	NA	NA	NA	NA	NA	NA	NA	NA	NA	GPAT4	NA	NA	NA	NA	NA	NA	NA	NA	NA	NA	NA	NA	NA	MRPL49	NA	NA	NA
NA	NKIRAS2	NA	NA	NA	NA	NA	NA	NA	NA	NA	SMIM19	NA	NA	NA	NA	NA	NA	NA	NA	NA	NA	NA	NA	NA	ZNRD2	NA	NA	NA
NA	RAB5C	NA	NA	NA	NA	NA	NA	NA	NA	NA	THAP1	NA	NA	NA	NA	NA	NA	NA	NA	NA	NA	NA	NA	NA	EIF1AD	NA	NA	NA
NA	STAT5B	NA	NA	NA	NA	NA	NA	NA	NA	NA	FNTA	NA	NA	NA	NA	NA	NA	NA	NA	NA	NA	NA	NA	NA	BANF1	NA	NA	NA
NA	ATP6V0A1	NA	NA	NA	NA	NA	NA	NA	NA	NA	HGSNAT	NA	NA	NA	NA	NA	NA	NA	NA	NA	NA	NA	NA	NA	KLC2	NA	NA	NA
NA	MLX	NA	NA	NA	NA	NA	NA	NA	NA	NA	SPIDR	NA	NA	NA	NA	NA	NA	NA	NA	NA	NA	NA	NA	NA	CD248	NA	NA	NA
NA	EZH1	NA	NA	NA	NA	NA	NA	NA	NA	NA	PXDNL	NA	NA	NA	NA	NA	NA	NA	NA	NA	NA	NA	NA	NA	B4GAT1	NA	NA	NA
NA	VPS25	NA	NA	NA	NA	NA	NA	NA	NA	NA	ATP6V1H	NA	NA	NA	NA	NA	NA	NA	NA	NA	NA	NA	NA	NA	SLC29A2	NA	NA	NA
NA	NBR1	NA	NA	NA	NA	NA	NA	NA	NA	NA	MRPL15	NA	NA	NA	NA	NA	NA	NA	NA	NA	NA	NA	NA	NA	ZDHHC24	NA	NA	NA
NA	DHX8	NA	NA	NA	NA	NA	NA	NA	NA	NA	TMEM68	NA	NA	NA	NA	NA	NA	NA	NA	NA	NA	NA	NA	NA	CTSF	NA	NA	NA
NA	HDAC5	NA	NA	NA	NA	NA	NA	NA	NA	NA	CHCHD7	NA	NA	NA	NA	NA	NA	NA	NA	NA	NA	NA	NA	NA	RBM14	NA	NA	NA
NA	TMUB2	NA	NA	NA	NA	NA	NA	NA	NA	NA	BPNT2	NA	NA	NA	NA	NA	NA	NA	NA	NA	NA	NA	NA	NA	RBM14-RBM4	NA	NA	NA
NA	ATXN7L3	NA	NA	NA	NA	NA	NA	NA	NA	NA	FAM110B	NA	NA	NA	NA	NA	NA	NA	NA	NA	NA	NA	NA	NA	RBM4	NA	NA	NA
NA	GRN	NA	NA	NA	NA	NA	NA	NA	NA	NA	MTFR1	NA	NA	NA	NA	NA	NA	NA	NA	NA	NA	NA	NA	NA	RBM4B	NA	NA	NA
NA	NSF	NA	NA	NA	NA	NA	NA	NA	NA	NA	VXN	NA	NA	NA	NA	NA	NA	NA	NA	NA	NA	NA	NA	NA	C11orf80	NA	NA	NA
NA	NPEPPS	NA	NA	NA	NA	NA	NA	NA	NA	NA	SGK3	NA	NA	NA	NA	NA	NA	NA	NA	NA	NA	NA	NA	NA	CLCF1	NA	NA	NA
NA	TBKBP1	NA	NA	NA	NA	NA	NA	NA	NA	NA	SLCO5A1	NA	NA	NA	NA	NA	NA	NA	NA	NA	NA	NA	NA	NA	CARNS1	NA	NA	NA
NA	SNX11	NA	NA	NA	NA	NA	NA	NA	NA	NA	TRAM1	NA	NA	NA	NA	NA	NA	NA	NA	NA	NA	NA	NA	NA	TMEM134	NA	NA	NA
NA	TMEM92	NA	NA	NA	NA	NA	NA	NA	NA	NA	LACTB2	NA	NA	NA	NA	NA	NA	NA	NA	NA	NA	NA	NA	NA	NDUFV1	NA	NA	NA
NA	SPAG9	NA	NA	NA	NA	NA	NA	NA	NA	NA	MSC	NA	NA	NA	NA	NA	NA	NA	NA	NA	NA	NA	NA	NA	NDUFS8	NA	NA	NA
NA	TRIM25	NA	NA	NA	NA	NA	NA	NA	NA	NA	RDH10	NA	NA	NA	NA	NA	NA	NA	NA	NA	NA	NA	NA	NA	C11orf24	NA	NA	NA
NA	CUEDC1	NA	NA	NA	NA	NA	NA	NA	NA	NA	STAU2	NA	NA	NA	NA	NA	NA	NA	NA	NA	NA	NA	NA	NA	LTO1	NA	NA	NA
NA	MTMR4	NA	NA	NA	NA	NA	NA	NA	NA	NA	ELOC	NA	NA	NA	NA	NA	NA	NA	NA	NA	NA	NA	NA	NA	AP002495.1	NA	NA	NA
NA	SMG8	NA	NA	NA	NA	NA	NA	NA	NA	NA	GDAP1	NA	NA	NA	NA	NA	NA	NA	NA	NA	NA	NA	NA	NA	RNF121	NA	NA	NA
NA	CLTC	NA	NA	NA	NA	NA	NA	NA	NA	NA	PEX2	NA	NA	NA	NA	NA	NA	NA	NA	NA	NA	NA	NA	NA	IL18BP	NA	NA	NA
NA	VMP1	NA	NA	NA	NA	NA	NA	NA	NA	NA	ZC2HC1A	NA	NA	NA	NA	NA	NA	NA	NA	NA	NA	NA	NA	NA	PLEKHB1	NA	NA	NA
NA	PPM1D	NA	NA	NA	NA	NA	NA	NA	NA	NA	IL7	NA	NA	NA	NA	NA	NA	NA	NA	NA	NA	NA	NA	NA	MRPL48	NA	NA	NA
NA	BCAS3	NA	NA	NA	NA	NA	NA	NA	NA	NA	HEY1	NA	NA	NA	NA	NA	NA	NA	NA	NA	NA	NA	NA	NA	COA4	NA	NA	NA
NA	TANC2	NA	NA	NA	NA	NA	NA	NA	NA	NA	MRPS28	NA	NA	NA	NA	NA	NA	NA	NA	NA	NA	NA	NA	NA	PAAF1	NA	NA	NA
NA	STRADA	NA	NA	NA	NA	NA	NA	NA	NA	NA	ZNF704	NA	NA	NA	NA	NA	NA	NA	NA	NA	NA	NA	NA	NA	NEU3	NA	NA	NA
NA	MILR1	NA	NA	NA	NA	NA	NA	NA	NA	NA	FABP5	NA	NA	NA	NA	NA	NA	NA	NA	NA	NA	NA	NA	NA	ARRB1	NA	NA	NA
NA	GNA13	NA	NA	NA	NA	NA	NA	NA	NA	NA	IMPA1	NA	NA	NA	NA	NA	NA	NA	NA	NA	NA	NA	NA	NA	SERPINH1	NA	NA	NA
NA	ARSG	NA	NA	NA	NA	NA	NA	NA	NA	NA	CA13	NA	NA	NA	NA	NA	NA	NA	NA	NA	NA	NA	NA	NA	GVQW3	NA	NA	NA
NA	SLC16A6	NA	NA	NA	NA	NA	NA	NA	NA	NA	RMDN1	NA	NA	NA	NA	NA	NA	NA	NA	NA	NA	NA	NA	NA	INTS4	NA	NA	NA
NA	PRKAR1A	NA	NA	NA	NA	NA	NA	NA	NA	NA	TMEM64	NA	NA	NA	NA	NA	NA	NA	NA	NA	NA	NA	NA	NA	ALG8	NA	NA	NA
NA	KCNJ2	NA	NA	NA	NA	NA	NA	NA	NA	NA	OTUD6B	NA	NA	NA	NA	NA	NA	NA	NA	NA	NA	NA	NA	NA	NARS2	NA	NA	NA
NA	CDC42EP4	NA	NA	NA	NA	NA	NA	NA	NA	NA	LRRC69	NA	NA	NA	NA	NA	NA	NA	NA	NA	NA	NA	NA	NA	EED	NA	NA	NA
NA	CD300LF	NA	NA	NA	NA	NA	NA	NA	NA	NA	RUNX1T1	NA	NA	NA	NA	NA	NA	NA	NA	NA	NA	NA	NA	NA	TMEM135	NA	NA	NA
NA	KCTD2	NA	NA	NA	NA	NA	NA	NA	NA	NA	RBM12B	NA	NA	NA	NA	NA	NA	NA	NA	NA	NA	NA	NA	NA	CHORDC1	NA	NA	NA
NA	SLC16A5	NA	NA	NA	NA	NA	NA	NA	NA	NA	VIRMA	NA	NA	NA	NA	NA	NA	NA	NA	NA	NA	NA	NA	NA	MTMR2	NA	NA	NA
NA	ARMC7	NA	NA	NA	NA	NA	NA	NA	NA	NA	CCNE2	NA	NA	NA	NA	NA	NA	NA	NA	NA	NA	NA	NA	NA	MAML2	NA	NA	NA
NA	JPT1	NA	NA	NA	NA	NA	NA	NA	NA	NA	NDUFAF6	NA	NA	NA	NA	NA	NA	NA	NA	NA	NA	NA	NA	NA	CEP126	NA	NA	NA
NA	SAP30BP	NA	NA	NA	NA	NA	NA	NA	NA	NA	SDC2	NA	NA	NA	NA	NA	NA	NA	NA	NA	NA	NA	NA	NA	BIRC3	NA	NA	NA
NA	GALK1	NA	NA	NA	NA	NA	NA	NA	NA	NA	LAPTM4B	NA	NA	NA	NA	NA	NA	NA	NA	NA	NA	NA	NA	NA	DYNC2H1	NA	NA	NA
NA	ACOX1	NA	NA	NA	NA	NA	NA	NA	NA	NA	MATN2	NA	NA	NA	NA	NA	NA	NA	NA	NA	NA	NA	NA	NA	MSANTD4	NA	NA	NA
NA	EXOC7	NA	NA	NA	NA	NA	NA	NA	NA	NA	NIPAL2	NA	NA	NA	NA	NA	NA	NA	NA	NA	NA	NA	NA	NA	KBTBD3	NA	NA	NA
NA	JMJD6	NA	NA	NA	NA	NA	NA	NA	NA	NA	SPAG1	NA	NA	NA	NA	NA	NA	NA	NA	NA	NA	NA	NA	NA	AASDHPPT	NA	NA	NA
NA	SOCS3	NA	NA	NA	NA	NA	NA	NA	NA	NA	KLF10	NA	NA	NA	NA	NA	NA	NA	NA	NA	NA	NA	NA	NA	ALKBH8	NA	NA	NA
NA	PGS1	NA	NA	NA	NA	NA	NA	NA	NA	NA	FZD6	NA	NA	NA	NA	NA	NA	NA	NA	NA	NA	NA	NA	NA	SLC35F2	NA	NA	NA
NA	TIMP2	NA	NA	NA	NA	NA	NA	NA	NA	NA	DCAF13	NA	NA	NA	NA	NA	NA	NA	NA	NA	NA	NA	NA	NA	ATM	NA	NA	NA
NA	CEP295NL	NA	NA	NA	NA	NA	NA	NA	NA	NA	LRP12	NA	NA	NA	NA	NA	NA	NA	NA	NA	NA	NA	NA	NA	POGLUT3	NA	NA	NA
NA	GAA	NA	NA	NA	NA	NA	NA	NA	NA	NA	ANGPT1	NA	NA	NA	NA	NA	NA	NA	NA	NA	NA	NA	NA	NA	EXPH5	NA	NA	NA
NA	AATK	NA	NA	NA	NA	NA	NA	NA	NA	NA	NUDCD1	NA	NA	NA	NA	NA	NA	NA	NA	NA	NA	NA	NA	NA	DDX10	NA	NA	NA
NA	SLC38A10	NA	NA	NA	NA	NA	NA	NA	NA	NA	MED30	NA	NA	NA	NA	NA	NA	NA	NA	NA	NA	NA	NA	NA	FDX1	NA	NA	NA
NA	ACTG1	NA	NA	NA	NA	NA	NA	NA	NA	NA	ENPP2	NA	NA	NA	NA	NA	NA	NA	NA	NA	NA	NA	NA	NA	SIK2	NA	NA	NA
NA	SIRT7	NA	NA	NA	NA	NA	NA	NA	NA	NA	DEPTOR	NA	NA	NA	NA	NA	NA	NA	NA	NA	NA	NA	NA	NA	PPP2R1B	NA	NA	NA
NA	SLC16A3	NA	NA	NA	NA	NA	NA	NA	NA	NA	MTBP	NA	NA	NA	NA	NA	NA	NA	NA	NA	NA	NA	NA	NA	ALG9	NA	NA	NA
NA	CYBC1	NA	NA	NA	NA	NA	NA	NA	NA	NA	DERL1	NA	NA	NA	NA	NA	NA	NA	NA	NA	NA	NA	NA	NA	DLAT	NA	NA	NA
NA	METRNL	NA	NA	NA	NA	NA	NA	NA	NA	NA	C8orf76	NA	NA	NA	NA	NA	NA	NA	NA	NA	NA	NA	NA	NA	TTC12	NA	NA	NA
NA	SMCHD1	NA	NA	NA	NA	NA	NA	NA	NA	NA	ZHX1	NA	NA	NA	NA	NA	NA	NA	NA	NA	NA	NA	NA	NA	ZPR1	NA	NA	NA
NA	MYL12A	NA	NA	NA	NA	NA	NA	NA	NA	NA	NTAQ1	NA	NA	NA	NA	NA	NA	NA	NA	NA	NA	NA	NA	NA	PCSK7	NA	NA	NA
NA	PPP4R1	NA	NA	NA	NA	NA	NA	NA	NA	NA	TMEM65	NA	NA	NA	NA	NA	NA	NA	NA	NA	NA	NA	NA	NA	RNF214	NA	NA	NA
NA	TXNDC2	NA	NA	NA	NA	NA	NA	NA	NA	NA	TRMT12	NA	NA	NA	NA	NA	NA	NA	NA	NA	NA	NA	NA	NA	CEP164	NA	NA	NA
NA	VAPA	NA	NA	NA	NA	NA	NA	NA	NA	NA	RNF139	NA	NA	NA	NA	NA	NA	NA	NA	NA	NA	NA	NA	NA	SMIM35	NA	NA	NA
NA	CHMP1B	NA	NA	NA	NA	NA	NA	NA	NA	NA	TATDN1	NA	NA	NA	NA	NA	NA	NA	NA	NA	NA	NA	NA	NA	CD3E	NA	NA	NA
NA	MPPE1	NA	NA	NA	NA	NA	NA	NA	NA	NA	ZNF572	NA	NA	NA	NA	NA	NA	NA	NA	NA	NA	NA	NA	NA	CD3D	NA	NA	NA
NA	ABHD3	NA	NA	NA	NA	NA	NA	NA	NA	NA	SQLE	NA	NA	NA	NA	NA	NA	NA	NA	NA	NA	NA	NA	NA	CD3G	NA	NA	NA
NA	DSC2	NA	NA	NA	NA	NA	NA	NA	NA	NA	WASHC5	NA	NA	NA	NA	NA	NA	NA	NA	NA	NA	NA	NA	NA	TMEM25	NA	NA	NA
NA	ZNF397	NA	NA	NA	NA	NA	NA	NA	NA	NA	POU5F1B	NA	NA	NA	NA	NA	NA	NA	NA	NA	NA	NA	NA	NA	BCL9L	NA	NA	NA
NA	ZNF396	NA	NA	NA	NA	NA	NA	NA	NA	NA	ZFAT	NA	NA	NA	NA	NA	NA	NA	NA	NA	NA	NA	NA	NA	CCDC84	NA	NA	NA
NA	EPG5	NA	NA	NA	NA	NA	NA	NA	NA	NA	PTK2	NA	NA	NA	NA	NA	NA	NA	NA	NA	NA	NA	NA	NA	SLC37A4	NA	NA	NA
NA	C18orf25	NA	NA	NA	NA	NA	NA	NA	NA	NA	GPR20	NA	NA	NA	NA	NA	NA	NA	NA	NA	NA	NA	NA	NA	HINFP	NA	NA	NA
NA	LOXHD1	NA	NA	NA	NA	NA	NA	NA	NA	NA	PTP4A3	NA	NA	NA	NA	NA	NA	NA	NA	NA	NA	NA	NA	NA	SC5D	NA	NA	NA
NA	C18orf32	NA	NA	NA	NA	NA	NA	NA	NA	NA	ADGRB1	NA	NA	NA	NA	NA	NA	NA	NA	NA	NA	NA	NA	NA	CRTAM	NA	NA	NA
NA	ME2	NA	NA	NA	NA	NA	NA	NA	NA	NA	LYPD2	NA	NA	NA	NA	NA	NA	NA	NA	NA	NA	NA	NA	NA	JHY	NA	NA	NA
NA	PHLPP1	NA	NA	NA	NA	NA	NA	NA	NA	NA	NAPRT	NA	NA	NA	NA	NA	NA	NA	NA	NA	NA	NA	NA	NA	ZNF202	NA	NA	NA
NA	VPS4B	NA	NA	NA	NA	NA	NA	NA	NA	NA	FAM83H	NA	NA	NA	NA	NA	NA	NA	NA	NA	NA	NA	NA	NA	TBRG1	NA	NA	NA
NA	ZNF516	NA	NA	NA	NA	NA	NA	NA	NA	NA	GPAA1	NA	NA	NA	NA	NA	NA	NA	NA	NA	NA	NA	NA	NA	MSANTD2	NA	NA	NA
NA	CTDP1	NA	NA	NA	NA	NA	NA	NA	NA	NA	CYC1	NA	NA	NA	NA	NA	NA	NA	NA	NA	NA	NA	NA	NA	ROBO3	NA	NA	NA
NA	FKBP1A	NA	NA	NA	NA	NA	NA	NA	NA	NA	WDR97	NA	NA	NA	NA	NA	NA	NA	NA	NA	NA	NA	NA	NA	TMEM218	NA	NA	NA
NA	NSFL1C	NA	NA	NA	NA	NA	NA	NA	NA	NA	HSF1	NA	NA	NA	NA	NA	NA	NA	NA	NA	NA	NA	NA	NA	FEZ1	NA	NA	NA
NA	SIRPB2	NA	NA	NA	NA	NA	NA	NA	NA	NA	FBXL6	NA	NA	NA	NA	NA	NA	NA	NA	NA	NA	NA	NA	NA	EI24	NA	NA	NA
NA	SIRPD	NA	NA	NA	NA	NA	NA	NA	NA	NA	SLC39A4	NA	NA	NA	NA	NA	NA	NA	NA	NA	NA	NA	NA	NA	CDON	NA	NA	NA
NA	AL049634.2	NA	NA	NA	NA	NA	NA	NA	NA	NA	TONSL	NA	NA	NA	NA	NA	NA	NA	NA	NA	NA	NA	NA	NA	RPUSD4	NA	NA	NA
NA	SIRPB1	NA	NA	NA	NA	NA	NA	NA	NA	NA	PPP1R16A	NA	NA	NA	NA	NA	NA	NA	NA	NA	NA	NA	NA	NA	DCPS	NA	NA	NA
NA	VPS16	NA	NA	NA	NA	NA	NA	NA	NA	NA	LRRC24	NA	NA	NA	NA	NA	NA	NA	NA	NA	NA	NA	NA	NA	ETS1	NA	NA	NA
NA	PANK2	NA	NA	NA	NA	NA	NA	NA	NA	NA	C8orf82	NA	NA	NA	NA	NA	NA	NA	NA	NA	NA	NA	NA	NA	ARHGAP32	NA	NA	NA
NA	RNF24	NA	NA	NA	NA	NA	NA	NA	NA	NA	ZNF34	NA	NA	NA	NA	NA	NA	NA	NA	NA	NA	NA	NA	NA	NFRKB	NA	NA	NA
NA	CDS2	NA	NA	NA	NA	NA	NA	NA	NA	NA	ZNF7	NA	NA	NA	NA	NA	NA	NA	NA	NA	NA	NA	NA	NA	IGSF9B	NA	NA	NA
NA	TMX4	NA	NA	NA	NA	NA	NA	NA	NA	NA	ZNF250	NA	NA	NA	NA	NA	NA	NA	NA	NA	NA	NA	NA	NA	NCAPD3	NA	NA	NA
NA	SLX4IP	NA	NA	NA	NA	NA	NA	NA	NA	NA	ZNF16	NA	NA	NA	NA	NA	NA	NA	NA	NA	NA	NA	NA	NA	VPS26B	NA	NA	NA
NA	JAG1	NA	NA	NA	NA	NA	NA	NA	NA	NA	WASHC1	NA	NA	NA	NA	NA	NA	NA	NA	NA	NA	NA	NA	NA	ZMYND11	NA	NA	NA
NA	RRBP1	NA	NA	NA	NA	NA	NA	NA	NA	NA	CBWD1	NA	NA	NA	NA	NA	NA	NA	NA	NA	NA	NA	NA	NA	DIP2C	NA	NA	NA
NA	CRNKL1	NA	NA	NA	NA	NA	NA	NA	NA	NA	VLDLR	NA	NA	NA	NA	NA	NA	NA	NA	NA	NA	NA	NA	NA	GTPBP4	NA	NA	NA
NA	RALGAPA2	NA	NA	NA	NA	NA	NA	NA	NA	NA	GLIS3	NA	NA	NA	NA	NA	NA	NA	NA	NA	NA	NA	NA	NA	PFKP	NA	NA	NA
NA	XRN2	NA	NA	NA	NA	NA	NA	NA	NA	NA	CDC37L1	NA	NA	NA	NA	NA	NA	NA	NA	NA	NA	NA	NA	NA	PITRM1	NA	NA	NA
NA	THBD	NA	NA	NA	NA	NA	NA	NA	NA	NA	PLGRKT	NA	NA	NA	NA	NA	NA	NA	NA	NA	NA	NA	NA	NA	TASOR2	NA	NA	NA
NA	CST7	NA	NA	NA	NA	NA	NA	NA	NA	NA	KIAA2026	NA	NA	NA	NA	NA	NA	NA	NA	NA	NA	NA	NA	NA	ANKRD16	NA	NA	NA
NA	HCK	NA	NA	NA	NA	NA	NA	NA	NA	NA	RANBP6	NA	NA	NA	NA	NA	NA	NA	NA	NA	NA	NA	NA	NA	IL2RA	NA	NA	NA
NA	TM9SF4	NA	NA	NA	NA	NA	NA	NA	NA	NA	NFIB	NA	NA	NA	NA	NA	NA	NA	NA	NA	NA	NA	NA	NA	PRKCQ	NA	NA	NA
NA	MAPRE1	NA	NA	NA	NA	NA	NA	NA	NA	NA	CCDC171	NA	NA	NA	NA	NA	NA	NA	NA	NA	NA	NA	NA	NA	SFMBT2	NA	NA	NA
NA	EFCAB8	NA	NA	NA	NA	NA	NA	NA	NA	NA	PLIN2	NA	NA	NA	NA	NA	NA	NA	NA	NA	NA	NA	NA	NA	TAF3	NA	NA	NA
NA	ZNF341	NA	NA	NA	NA	NA	NA	NA	NA	NA	ACER2	NA	NA	NA	NA	NA	NA	NA	NA	NA	NA	NA	NA	NA	GATA3	NA	NA	NA
NA	ITCH	NA	NA	NA	NA	NA	NA	NA	NA	NA	FOCAD	NA	NA	NA	NA	NA	NA	NA	NA	NA	NA	NA	NA	NA	SEPHS1	NA	NA	NA
NA	NCOA6	NA	NA	NA	NA	NA	NA	NA	NA	NA	KLHL9	NA	NA	NA	NA	NA	NA	NA	NA	NA	NA	NA	NA	NA	HSPA14	NA	NA	NA
NA	ACSS2	NA	NA	NA	NA	NA	NA	NA	NA	NA	CDKN2A	NA	NA	NA	NA	NA	NA	NA	NA	NA	NA	NA	NA	NA	RPP38	NA	NA	NA
NA	TRPC4AP	NA	NA	NA	NA	NA	NA	NA	NA	NA	PLAA	NA	NA	NA	NA	NA	NA	NA	NA	NA	NA	NA	NA	NA	NMT2	NA	NA	NA
NA	EDEM2	NA	NA	NA	NA	NA	NA	NA	NA	NA	TEK	NA	NA	NA	NA	NA	NA	NA	NA	NA	NA	NA	NA	NA	FAM171A1	NA	NA	NA
NA	CPNE1	NA	NA	NA	NA	NA	NA	NA	NA	NA	MOB3B	NA	NA	NA	NA	NA	NA	NA	NA	NA	NA	NA	NA	NA	PTER	NA	NA	NA
NA	SCAND1	NA	NA	NA	NA	NA	NA	NA	NA	NA	SMIM27	NA	NA	NA	NA	NA	NA	NA	NA	NA	NA	NA	NA	NA	CUBN	NA	NA	NA
NA	RAB5IF	NA	NA	NA	NA	NA	NA	NA	NA	NA	TAF1L	NA	NA	NA	NA	NA	NA	NA	NA	NA	NA	NA	NA	NA	NSUN6	NA	NA	NA
NA	PABPC1L	NA	NA	NA	NA	NA	NA	NA	NA	NA	SMU1	NA	NA	NA	NA	NA	NA	NA	NA	NA	NA	NA	NA	NA	BMI1	NA	NA	NA
NA	STK4	NA	NA	NA	NA	NA	NA	NA	NA	NA	NUDT2	NA	NA	NA	NA	NA	NA	NA	NA	NA	NA	NA	NA	NA	THNSL1	NA	NA	NA
NA	DNTTIP1	NA	NA	NA	NA	NA	NA	NA	NA	NA	MYORG	NA	NA	NA	NA	NA	NA	NA	NA	NA	NA	NA	NA	NA	MTPAP	NA	NA	NA
NA	UBE2C	NA	NA	NA	NA	NA	NA	NA	NA	NA	RPP25L	NA	NA	NA	NA	NA	NA	NA	NA	NA	NA	NA	NA	NA	ARHGAP12	NA	NA	NA
NA	ACOT8	NA	NA	NA	NA	NA	NA	NA	NA	NA	PHF24	NA	NA	NA	NA	NA	NA	NA	NA	NA	NA	NA	NA	NA	EPC1	NA	NA	NA
NA	CTSA	NA	NA	NA	NA	NA	NA	NA	NA	NA	DNAJB5	NA	NA	NA	NA	NA	NA	NA	NA	NA	NA	NA	NA	NA	ZNF248	NA	NA	NA
NA	ELMO2	NA	NA	NA	NA	NA	NA	NA	NA	NA	FANCG	NA	NA	NA	NA	NA	NA	NA	NA	NA	NA	NA	NA	NA	ZNF239	NA	NA	NA
NA	B4GALT5	NA	NA	NA	NA	NA	NA	NA	NA	NA	ARHGEF39	NA	NA	NA	NA	NA	NA	NA	NA	NA	NA	NA	NA	NA	ZNF485	NA	NA	NA
NA	SLC9A8	NA	NA	NA	NA	NA	NA	NA	NA	NA	RGP1	NA	NA	NA	NA	NA	NA	NA	NA	NA	NA	NA	NA	NA	ZNF32	NA	NA	NA
NA	CEBPB	NA	NA	NA	NA	NA	NA	NA	NA	NA	SPAG8	NA	NA	NA	NA	NA	NA	NA	NA	NA	NA	NA	NA	NA	AGAP4	NA	NA	NA
NA	ATP9A	NA	NA	NA	NA	NA	NA	NA	NA	NA	HINT2	NA	NA	NA	NA	NA	NA	NA	NA	NA	NA	NA	NA	NA	AGAP9	NA	NA	NA
NA	RTF2	NA	NA	NA	NA	NA	NA	NA	NA	NA	GRHPR	NA	NA	NA	NA	NA	NA	NA	NA	NA	NA	NA	NA	NA	MAPK8	NA	NA	NA
NA	FAM209A	NA	NA	NA	NA	NA	NA	NA	NA	NA	FBXO10	NA	NA	NA	NA	NA	NA	NA	NA	NA	NA	NA	NA	NA	ERCC6	NA	NA	NA
NA	STX16	NA	NA	NA	NA	NA	NA	NA	NA	NA	EXOSC3	NA	NA	NA	NA	NA	NA	NA	NA	NA	NA	NA	NA	NA	TIMM23B	NA	NA	NA
NA	NPEPL1	NA	NA	NA	NA	NA	NA	NA	NA	NA	ANKRD18A	NA	NA	NA	NA	NA	NA	NA	NA	NA	NA	NA	NA	NA	TIMM23B-AGAP6	NA	NA	NA
NA	CTSZ	NA	NA	NA	NA	NA	NA	NA	NA	NA	ANKRD20A2P	NA	NA	NA	NA	NA	NA	NA	NA	NA	NA	NA	NA	NA	AGAP6	NA	NA	NA
NA	FAM217B	NA	NA	NA	NA	NA	NA	NA	NA	NA	FOXD4L6	NA	NA	NA	NA	NA	NA	NA	NA	NA	NA	NA	NA	NA	ASAH2B	NA	NA	NA
NA	PPP1R3D	NA	NA	NA	NA	NA	NA	NA	NA	NA	ANKRD20A4P	NA	NA	NA	NA	NA	NA	NA	NA	NA	NA	NA	NA	NA	CSTF2T	NA	NA	NA
NA	CDH26	NA	NA	NA	NA	NA	NA	NA	NA	NA	FOXD4L5	NA	NA	NA	NA	NA	NA	NA	NA	NA	NA	NA	NA	NA	ANK3	NA	NA	NA
NA	MTG2	NA	NA	NA	NA	NA	NA	NA	NA	NA	CBWD5	NA	NA	NA	NA	NA	NA	NA	NA	NA	NA	NA	NA	NA	RTKN2	NA	NA	NA
NA	OSBPL2	NA	NA	NA	NA	NA	NA	NA	NA	NA	FOXD4L4	NA	NA	NA	NA	NA	NA	NA	NA	NA	NA	NA	NA	NA	ZNF365	NA	NA	NA
NA	SLCO4A1	NA	NA	NA	NA	NA	NA	NA	NA	NA	ANKRD20A3P	NA	NA	NA	NA	NA	NA	NA	NA	NA	NA	NA	NA	NA	ADO	NA	NA	NA
NA	NTSR1	NA	NA	NA	NA	NA	NA	NA	NA	NA	ZNF658	NA	NA	NA	NA	NA	NA	NA	NA	NA	NA	NA	NA	NA	SIRT1	NA	NA	NA
NA	COL9A3	NA	NA	NA	NA	NA	NA	NA	NA	NA	ANKRD20A1	NA	NA	NA	NA	NA	NA	NA	NA	NA	NA	NA	NA	NA	SLC25A16	NA	NA	NA
NA	TPD52L2	NA	NA	NA	NA	NA	NA	NA	NA	NA	FOXD4L3	NA	NA	NA	NA	NA	NA	NA	NA	NA	NA	NA	NA	NA	TET1	NA	NA	NA
NA	DNAJC5	NA	NA	NA	NA	NA	NA	NA	NA	NA	PGM5	NA	NA	NA	NA	NA	NA	NA	NA	NA	NA	NA	NA	NA	KIFBP	NA	NA	NA
NA	RGS19	NA	NA	NA	NA	NA	NA	NA	NA	NA	TJP2	NA	NA	NA	NA	NA	NA	NA	NA	NA	NA	NA	NA	NA	SUPV3L1	NA	NA	NA
NA	OPRL1	NA	NA	NA	NA	NA	NA	NA	NA	NA	APBA1	NA	NA	NA	NA	NA	NA	NA	NA	NA	NA	NA	NA	NA	HKDC1	NA	NA	NA
NA	MADCAM1	NA	NA	NA	NA	NA	NA	NA	NA	NA	KLF9	NA	NA	NA	NA	NA	NA	NA	NA	NA	NA	NA	NA	NA	AIFM2	NA	NA	NA
NA	ARID3A	NA	NA	NA	NA	NA	NA	NA	NA	NA	ABHD17B	NA	NA	NA	NA	NA	NA	NA	NA	NA	NA	NA	NA	NA	TYSND1	NA	NA	NA
NA	ABCA7	NA	NA	NA	NA	NA	NA	NA	NA	NA	C9orf85	NA	NA	NA	NA	NA	NA	NA	NA	NA	NA	NA	NA	NA	SGPL1	NA	NA	NA
NA	SBNO2	NA	NA	NA	NA	NA	NA	NA	NA	NA	ALDH1A1	NA	NA	NA	NA	NA	NA	NA	NA	NA	NA	NA	NA	NA	SLC29A3	NA	NA	NA
NA	ATP8B3	NA	NA	NA	NA	NA	NA	NA	NA	NA	RFK	NA	NA	NA	NA	NA	NA	NA	NA	NA	NA	NA	NA	NA	SPOCK2	NA	NA	NA
NA	PLEKHJ1	NA	NA	NA	NA	NA	NA	NA	NA	NA	PSAT1	NA	NA	NA	NA	NA	NA	NA	NA	NA	NA	NA	NA	NA	SEC24C	NA	NA	NA
NA	PEAK3	NA	NA	NA	NA	NA	NA	NA	NA	NA	TLE1	NA	NA	NA	NA	NA	NA	NA	NA	NA	NA	NA	NA	NA	ADK	NA	NA	NA
NA	LINGO3	NA	NA	NA	NA	NA	NA	NA	NA	NA	IDNK	NA	NA	NA	NA	NA	NA	NA	NA	NA	NA	NA	NA	NA	KAT6B	NA	NA	NA
NA	SLC39A3	NA	NA	NA	NA	NA	NA	NA	NA	NA	C9orf64	NA	NA	NA	NA	NA	NA	NA	NA	NA	NA	NA	NA	NA	POLR3A	NA	NA	NA
NA	GNA15	NA	NA	NA	NA	NA	NA	NA	NA	NA	GOLM1	NA	NA	NA	NA	NA	NA	NA	NA	NA	NA	NA	NA	NA	TMEM254	NA	NA	NA
NA	S1PR4	NA	NA	NA	NA	NA	NA	NA	NA	NA	CKS2	NA	NA	NA	NA	NA	NA	NA	NA	NA	NA	NA	NA	NA	CCSER2	NA	NA	NA
NA	NCLN	NA	NA	NA	NA	NA	NA	NA	NA	NA	CENPP	NA	NA	NA	NA	NA	NA	NA	NA	NA	NA	NA	NA	NA	BMPR1A	NA	NA	NA
NA	SIRT6	NA	NA	NA	NA	NA	NA	NA	NA	NA	SUSD3	NA	NA	NA	NA	NA	NA	NA	NA	NA	NA	NA	NA	NA	GLUD1	NA	NA	NA
NA	PLIN4	NA	NA	NA	NA	NA	NA	NA	NA	NA	WNK2	NA	NA	NA	NA	NA	NA	NA	NA	NA	NA	NA	NA	NA	STAMBPL1	NA	NA	NA
NA	PLIN5	NA	NA	NA	NA	NA	NA	NA	NA	NA	FBP1	NA	NA	NA	NA	NA	NA	NA	NA	NA	NA	NA	NA	NA	RPP30	NA	NA	NA
NA	AC011498.4	NA	NA	NA	NA	NA	NA	NA	NA	NA	AOPEP	NA	NA	NA	NA	NA	NA	NA	NA	NA	NA	NA	NA	NA	FGFBP3	NA	NA	NA
NA	LRG1	NA	NA	NA	NA	NA	NA	NA	NA	NA	SLC35D2	NA	NA	NA	NA	NA	NA	NA	NA	NA	NA	NA	NA	NA	FRA10AC1	NA	NA	NA
NA	SEMA6B	NA	NA	NA	NA	NA	NA	NA	NA	NA	ZNF367	NA	NA	NA	NA	NA	NA	NA	NA	NA	NA	NA	NA	NA	ALDH18A1	NA	NA	NA
NA	PLIN3	NA	NA	NA	NA	NA	NA	NA	NA	NA	PRXL2C	NA	NA	NA	NA	NA	NA	NA	NA	NA	NA	NA	NA	NA	TCTN3	NA	NA	NA
NA	RFX2	NA	NA	NA	NA	NA	NA	NA	NA	NA	TRMO	NA	NA	NA	NA	NA	NA	NA	NA	NA	NA	NA	NA	NA	ZDHHC16	NA	NA	NA
NA	MLLT1	NA	NA	NA	NA	NA	NA	NA	NA	NA	NR4A3	NA	NA	NA	NA	NA	NA	NA	NA	NA	NA	NA	NA	NA	MMS19	NA	NA	NA
NA	TNFSF14	NA	NA	NA	NA	NA	NA	NA	NA	NA	MSANTD3	NA	NA	NA	NA	NA	NA	NA	NA	NA	NA	NA	NA	NA	GOLGA7B	NA	NA	NA
NA	GPR108	NA	NA	NA	NA	NA	NA	NA	NA	NA	ZNF189	NA	NA	NA	NA	NA	NA	NA	NA	NA	NA	NA	NA	NA	PYROXD2	NA	NA	NA
NA	STXBP2	NA	NA	NA	NA	NA	NA	NA	NA	NA	NIPSNAP3B	NA	NA	NA	NA	NA	NA	NA	NA	NA	NA	NA	NA	NA	NDUFB8	NA	NA	NA
NA	TRAPPC5	NA	NA	NA	NA	NA	NA	NA	NA	NA	FSD1L	NA	NA	NA	NA	NA	NA	NA	NA	NA	NA	NA	NA	NA	SLF2	NA	NA	NA
NA	PRAM1	NA	NA	NA	NA	NA	NA	NA	NA	NA	LPAR1	NA	NA	NA	NA	NA	NA	NA	NA	NA	NA	NA	NA	NA	MRPL43	NA	NA	NA
NA	ICAM1	NA	NA	NA	NA	NA	NA	NA	NA	NA	ECPAS	NA	NA	NA	NA	NA	NA	NA	NA	NA	NA	NA	NA	NA	TWNK	NA	NA	NA
NA	CDC37	NA	NA	NA	NA	NA	NA	NA	NA	NA	DNAJC25	NA	NA	NA	NA	NA	NA	NA	NA	NA	NA	NA	NA	NA	LZTS2	NA	NA	NA
NA	DNM2	NA	NA	NA	NA	NA	NA	NA	NA	NA	SUSD1	NA	NA	NA	NA	NA	NA	NA	NA	NA	NA	NA	NA	NA	LDB1	NA	NA	NA
NA	C19orf38	NA	NA	NA	NA	NA	NA	NA	NA	NA	SLC46A2	NA	NA	NA	NA	NA	NA	NA	NA	NA	NA	NA	NA	NA	PPRC1	NA	NA	NA
NA	LDLR	NA	NA	NA	NA	NA	NA	NA	NA	NA	ZFP37	NA	NA	NA	NA	NA	NA	NA	NA	NA	NA	NA	NA	NA	SUFU	NA	NA	NA
NA	DOCK6	NA	NA	NA	NA	NA	NA	NA	NA	NA	BSPRY	NA	NA	NA	NA	NA	NA	NA	NA	NA	NA	NA	NA	NA	SFXN2	NA	NA	NA
NA	CCDC159	NA	NA	NA	NA	NA	NA	NA	NA	NA	TNFSF8	NA	NA	NA	NA	NA	NA	NA	NA	NA	NA	NA	NA	NA	CNNM2	NA	NA	NA
NA	RGL3	NA	NA	NA	NA	NA	NA	NA	NA	NA	B3GNT10	NA	NA	NA	NA	NA	NA	NA	NA	NA	NA	NA	NA	NA	PDCD11	NA	NA	NA
NA	DNASE2	NA	NA	NA	NA	NA	NA	NA	NA	NA	PSMD5	NA	NA	NA	NA	NA	NA	NA	NA	NA	NA	NA	NA	NA	CALHM2	NA	NA	NA
NA	STX10	NA	NA	NA	NA	NA	NA	NA	NA	NA	DAB2IP	NA	NA	NA	NA	NA	NA	NA	NA	NA	NA	NA	NA	NA	NEURL1	NA	NA	NA
NA	ZNF333	NA	NA	NA	NA	NA	NA	NA	NA	NA	NDUFA8	NA	NA	NA	NA	NA	NA	NA	NA	NA	NA	NA	NA	NA	SH3PXD2A	NA	NA	NA
NA	ADGRE2	NA	NA	NA	NA	NA	NA	NA	NA	NA	RBM18	NA	NA	NA	NA	NA	NA	NA	NA	NA	NA	NA	NA	NA	STN1	NA	NA	NA
NA	CYP4F3	NA	NA	NA	NA	NA	NA	NA	NA	NA	ZBTB6	NA	NA	NA	NA	NA	NA	NA	NA	NA	NA	NA	NA	NA	PDCD4	NA	NA	NA
NA	CYP4F2	NA	NA	NA	NA	NA	NA	NA	NA	NA	ZBTB26	NA	NA	NA	NA	NA	NA	NA	NA	NA	NA	NA	NA	NA	GPAM	NA	NA	NA
NA	FAM32A	NA	NA	NA	NA	NA	NA	NA	NA	NA	RABGAP1	NA	NA	NA	NA	NA	NA	NA	NA	NA	NA	NA	NA	NA	ACSL5	NA	NA	NA
NA	ABHD8	NA	NA	NA	NA	NA	NA	NA	NA	NA	PSMB7	NA	NA	NA	NA	NA	NA	NA	NA	NA	NA	NA	NA	NA	ABLIM1	NA	NA	NA
NA	COLGALT1	NA	NA	NA	NA	NA	NA	NA	NA	NA	OLFML2A	NA	NA	NA	NA	NA	NA	NA	NA	NA	NA	NA	NA	NA	TRUB1	NA	NA	NA
NA	INSL3	NA	NA	NA	NA	NA	NA	NA	NA	NA	RABEPK	NA	NA	NA	NA	NA	NA	NA	NA	NA	NA	NA	NA	NA	BAG3	NA	NA	NA
NA	JAK3	NA	NA	NA	NA	NA	NA	NA	NA	NA	MAPKAP1	NA	NA	NA	NA	NA	NA	NA	NA	NA	NA	NA	NA	NA	INPP5F	NA	NA	NA
NA	IFI30	NA	NA	NA	NA	NA	NA	NA	NA	NA	PBX3	NA	NA	NA	NA	NA	NA	NA	NA	NA	NA	NA	NA	NA	SEC23IP	NA	NA	NA
NA	COPE	NA	NA	NA	NA	NA	NA	NA	NA	NA	MVB12B	NA	NA	NA	NA	NA	NA	NA	NA	NA	NA	NA	NA	NA	WDR11	NA	NA	NA
NA	HOMER3	NA	NA	NA	NA	NA	NA	NA	NA	NA	ZBTB43	NA	NA	NA	NA	NA	NA	NA	NA	NA	NA	NA	NA	NA	PLEKHA1	NA	NA	NA
NA	MEF2B	NA	NA	NA	NA	NA	NA	NA	NA	NA	RALGPS1	NA	NA	NA	NA	NA	NA	NA	NA	NA	NA	NA	NA	NA	FAM24B	NA	NA	NA
NA	BORCS8	NA	NA	NA	NA	NA	NA	NA	NA	NA	SLC2A8	NA	NA	NA	NA	NA	NA	NA	NA	NA	NA	NA	NA	NA	IKZF5	NA	NA	NA
NA	MAU2	NA	NA	NA	NA	NA	NA	NA	NA	NA	STXBP1	NA	NA	NA	NA	NA	NA	NA	NA	NA	NA	NA	NA	NA	ACADSB	NA	NA	NA
NA	GATAD2A	NA	NA	NA	NA	NA	NA	NA	NA	NA	PTRH1	NA	NA	NA	NA	NA	NA	NA	NA	NA	NA	NA	NA	NA	BUB3	NA	NA	NA
NA	ZNF486	NA	NA	NA	NA	NA	NA	NA	NA	NA	C9orf16	NA	NA	NA	NA	NA	NA	NA	NA	NA	NA	NA	NA	NA	AC068896.1	NA	NA	NA
NA	ZNF429	NA	NA	NA	NA	NA	NA	NA	NA	NA	DNM1	NA	NA	NA	NA	NA	NA	NA	NA	NA	NA	NA	NA	NA	FAM53B	NA	NA	NA
NA	TSHZ3	NA	NA	NA	NA	NA	NA	NA	NA	NA	SWI5	NA	NA	NA	NA	NA	NA	NA	NA	NA	NA	NA	NA	NA	EEF1AKMT2	NA	NA	NA
NA	DPY19L3	NA	NA	NA	NA	NA	NA	NA	NA	NA	CERCAM	NA	NA	NA	NA	NA	NA	NA	NA	NA	NA	NA	NA	NA	EDRF1	NA	NA	NA
NA	CEBPA	NA	NA	NA	NA	NA	NA	NA	NA	NA	WDR34	NA	NA	NA	NA	NA	NA	NA	NA	NA	NA	NA	NA	NA	ADAM12	NA	NA	NA
NA	CHST8	NA	NA	NA	NA	NA	NA	NA	NA	NA	PKN3	NA	NA	NA	NA	NA	NA	NA	NA	NA	NA	NA	NA	NA	MGMT	NA	NA	NA
NA	GRAMD1A	NA	NA	NA	NA	NA	NA	NA	NA	NA	TBC1D13	NA	NA	NA	NA	NA	NA	NA	NA	NA	NA	NA	NA	NA	C10orf143	NA	NA	NA
NA	SCN1B	NA	NA	NA	NA	NA	NA	NA	NA	NA	KYAT1	NA	NA	NA	NA	NA	NA	NA	NA	NA	NA	NA	NA	NA	GLRX3	NA	NA	NA
NA	HPN	NA	NA	NA	NA	NA	NA	NA	NA	NA	DOLK	NA	NA	NA	NA	NA	NA	NA	NA	NA	NA	NA	NA	NA	BNIP3	NA	NA	NA
NA	FFAR3	NA	NA	NA	NA	NA	NA	NA	NA	NA	DOLPP1	NA	NA	NA	NA	NA	NA	NA	NA	NA	NA	NA	NA	NA	LRRC27	NA	NA	NA
NA	GPR42	NA	NA	NA	NA	NA	NA	NA	NA	NA	PTPA	NA	NA	NA	NA	NA	NA	NA	NA	NA	NA	NA	NA	NA	FUOM	NA	NA	NA
NA	PSENEN	NA	NA	NA	NA	NA	NA	NA	NA	NA	IER5L	NA	NA	NA	NA	NA	NA	NA	NA	NA	NA	NA	NA	NA	ECHS1	NA	NA	NA
NA	NFKBID	NA	NA	NA	NA	NA	NA	NA	NA	NA	ASB6	NA	NA	NA	NA	NA	NA	NA	NA	NA	NA	NA	NA	NA	PAOX	NA	NA	NA
NA	TYROBP	NA	NA	NA	NA	NA	NA	NA	NA	NA	LAMC3	NA	NA	NA	NA	NA	NA	NA	NA	NA	NA	NA	NA	NA	MTG1	NA	NA	NA
NA	CAPNS1	NA	NA	NA	NA	NA	NA	NA	NA	NA	UCK1	NA	NA	NA	NA	NA	NA	NA	NA	NA	NA	NA	NA	NA	SCART1	NA	NA	NA
NA	SPINT2	NA	NA	NA	NA	NA	NA	NA	NA	NA	MED27	NA	NA	NA	NA	NA	NA	NA	NA	NA	NA	NA	NA	NA	RAD52	NA	NA	NA
NA	YIF1B	NA	NA	NA	NA	NA	NA	NA	NA	NA	TTF1	NA	NA	NA	NA	NA	NA	NA	NA	NA	NA	NA	NA	NA	ERC1	NA	NA	NA
NA	RASGRP4	NA	NA	NA	NA	NA	NA	NA	NA	NA	SPACA9	NA	NA	NA	NA	NA	NA	NA	NA	NA	NA	NA	NA	NA	FBXL14	NA	NA	NA
NA	NFKBIB	NA	NA	NA	NA	NA	NA	NA	NA	NA	GTF3C5	NA	NA	NA	NA	NA	NA	NA	NA	NA	NA	NA	NA	NA	DCP1B	NA	NA	NA
NA	SERTAD1	NA	NA	NA	NA	NA	NA	NA	NA	NA	CEL	NA	NA	NA	NA	NA	NA	NA	NA	NA	NA	NA	NA	NA	ITFG2	NA	NA	NA
NA	SERTAD3	NA	NA	NA	NA	NA	NA	NA	NA	NA	ABO	NA	NA	NA	NA	NA	NA	NA	NA	NA	NA	NA	NA	NA	RHNO1	NA	NA	NA
NA	SHKBP1	NA	NA	NA	NA	NA	NA	NA	NA	NA	MED22	NA	NA	NA	NA	NA	NA	NA	NA	NA	NA	NA	NA	NA	TULP3	NA	NA	NA
NA	COQ8B	NA	NA	NA	NA	NA	NA	NA	NA	NA	SURF1	NA	NA	NA	NA	NA	NA	NA	NA	NA	NA	NA	NA	NA	CCND2	NA	NA	NA
NA	ITPKC	NA	NA	NA	NA	NA	NA	NA	NA	NA	ADAMTS13	NA	NA	NA	NA	NA	NA	NA	NA	NA	NA	NA	NA	NA	NDUFA9	NA	NA	NA
NA	C19orf54	NA	NA	NA	NA	NA	NA	NA	NA	NA	CACFD1	NA	NA	NA	NA	NA	NA	NA	NA	NA	NA	NA	NA	NA	CD27	NA	NA	NA
NA	TMEM91	NA	NA	NA	NA	NA	NA	NA	NA	NA	COL5A1	NA	NA	NA	NA	NA	NA	NA	NA	NA	NA	NA	NA	NA	NOP2	NA	NA	NA
NA	B9D2	NA	NA	NA	NA	NA	NA	NA	NA	NA	OLFM1	NA	NA	NA	NA	NA	NA	NA	NA	NA	NA	NA	NA	NA	LPAR5	NA	NA	NA
NA	CEACAM4	NA	NA	NA	NA	NA	NA	NA	NA	NA	PPP1R26	NA	NA	NA	NA	NA	NA	NA	NA	NA	NA	NA	NA	NA	CD4	NA	NA	NA
NA	CEACAM3	NA	NA	NA	NA	NA	NA	NA	NA	NA	DNLZ	NA	NA	NA	NA	NA	NA	NA	NA	NA	NA	NA	NA	NA	GPR162	NA	NA	NA
NA	RABAC1	NA	NA	NA	NA	NA	NA	NA	NA	NA	DIPK1B	NA	NA	NA	NA	NA	NA	NA	NA	NA	NA	NA	NA	NA	USP5	NA	NA	NA
NA	CEACAM1	NA	NA	NA	NA	NA	NA	NA	NA	NA	LCN8	NA	NA	NA	NA	NA	NA	NA	NA	NA	NA	NA	NA	NA	ENO2	NA	NA	NA
NA	CADM4	NA	NA	NA	NA	NA	NA	NA	NA	NA	CCDC183	NA	NA	NA	NA	NA	NA	NA	NA	NA	NA	NA	NA	NA	ATN1	NA	NA	NA
NA	ZNF230	NA	NA	NA	NA	NA	NA	NA	NA	NA	PHPT1	NA	NA	NA	NA	NA	NA	NA	NA	NA	NA	NA	NA	NA	EMG1	NA	NA	NA
NA	ZNF222	NA	NA	NA	NA	NA	NA	NA	NA	NA	MAMDC4	NA	NA	NA	NA	NA	NA	NA	NA	NA	NA	NA	NA	NA	PEX5	NA	NA	NA
NA	BCL3	NA	NA	NA	NA	NA	NA	NA	NA	NA	NPDC1	NA	NA	NA	NA	NA	NA	NA	NA	NA	NA	NA	NA	NA	RIMKLB	NA	NA	NA
NA	NECTIN2	NA	NA	NA	NA	NA	NA	NA	NA	NA	ENTPD2	NA	NA	NA	NA	NA	NA	NA	NA	NA	NA	NA	NA	NA	PHC1	NA	NA	NA
NA	RELB	NA	NA	NA	NA	NA	NA	NA	NA	NA	UAP1L1	NA	NA	NA	NA	NA	NA	NA	NA	NA	NA	NA	NA	NA	M6PR	NA	NA	NA
NA	MARK4	NA	NA	NA	NA	NA	NA	NA	NA	NA	TPRN	NA	NA	NA	NA	NA	NA	NA	NA	NA	NA	NA	NA	NA	KLRB1	NA	NA	NA
NA	RTN2	NA	NA	NA	NA	NA	NA	NA	NA	NA	NDOR1	NA	NA	NA	NA	NA	NA	NA	NA	NA	NA	NA	NA	NA	CLEC2D	NA	NA	NA
NA	CALM3	NA	NA	NA	NA	NA	NA	NA	NA	NA	ARRDC1	NA	NA	NA	NA	NA	NA	NA	NA	NA	NA	NA	NA	NA	CD69	NA	NA	NA
NA	BBC3	NA	NA	NA	NA	NA	NA	NA	NA	NA	SIRT3	NA	NA	NA	NA	NA	NA	NA	NA	NA	NA	NA	NA	NA	KLRC4-KLRK1	NA	NA	NA
NA	CCDC9	NA	NA	NA	NA	NA	NA	NA	NA	NA	B4GALNT4	NA	NA	NA	NA	NA	NA	NA	NA	NA	NA	NA	NA	NA	KLRK1	NA	NA	NA
NA	INAFM1	NA	NA	NA	NA	NA	NA	NA	NA	NA	PTDSS2	NA	NA	NA	NA	NA	NA	NA	NA	NA	NA	NA	NA	NA	KLRC2	NA	NA	NA
NA	DHX34	NA	NA	NA	NA	NA	NA	NA	NA	NA	LMNTD2	NA	NA	NA	NA	NA	NA	NA	NA	NA	NA	NA	NA	NA	KLRC1	NA	NA	NA
NA	NAPA	NA	NA	NA	NA	NA	NA	NA	NA	NA	DRD4	NA	NA	NA	NA	NA	NA	NA	NA	NA	NA	NA	NA	NA	MAGOHB	NA	NA	NA
NA	CARD8	NA	NA	NA	NA	NA	NA	NA	NA	NA	EPS8L2	NA	NA	NA	NA	NA	NA	NA	NA	NA	NA	NA	NA	NA	PRR4	NA	NA	NA
NA	CYTH2	NA	NA	NA	NA	NA	NA	NA	NA	NA	TMEM80	NA	NA	NA	NA	NA	NA	NA	NA	NA	NA	NA	NA	NA	TAS2R13	NA	NA	NA
NA	PPP1R15A	NA	NA	NA	NA	NA	NA	NA	NA	NA	POLR2L	NA	NA	NA	NA	NA	NA	NA	NA	NA	NA	NA	NA	NA	TAS2R14	NA	NA	NA
NA	SIGLEC11	NA	NA	NA	NA	NA	NA	NA	NA	NA	TSPAN4	NA	NA	NA	NA	NA	NA	NA	NA	NA	NA	NA	NA	NA	TAS2R20	NA	NA	NA
NA	VRK3	NA	NA	NA	NA	NA	NA	NA	NA	NA	MRPL23	NA	NA	NA	NA	NA	NA	NA	NA	NA	NA	NA	NA	NA	TAS2R19	NA	NA	NA
NA	NR1H2	NA	NA	NA	NA	NA	NA	NA	NA	NA	C11orf21	NA	NA	NA	NA	NA	NA	NA	NA	NA	NA	NA	NA	NA	TAS2R31	NA	NA	NA
NA	SIGLEC9	NA	NA	NA	NA	NA	NA	NA	NA	NA	TSSC4	NA	NA	NA	NA	NA	NA	NA	NA	NA	NA	NA	NA	NA	TAS2R30	NA	NA	NA
NA	SIGLEC5	NA	NA	NA	NA	NA	NA	NA	NA	NA	SLC22A18AS	NA	NA	NA	NA	NA	NA	NA	NA	NA	NA	NA	NA	NA	DUSP16	NA	NA	NA
NA	AC018755.2	NA	NA	NA	NA	NA	NA	NA	NA	NA	PGAP2	NA	NA	NA	NA	NA	NA	NA	NA	NA	NA	NA	NA	NA	DDX47	NA	NA	NA
NA	SIGLEC14	NA	NA	NA	NA	NA	NA	NA	NA	NA	RRM1	NA	NA	NA	NA	NA	NA	NA	NA	NA	NA	NA	NA	NA	PLEKHA5	NA	NA	NA
NA	SPACA6	NA	NA	NA	NA	NA	NA	NA	NA	NA	TRIM3	NA	NA	NA	NA	NA	NA	NA	NA	NA	NA	NA	NA	NA	AEBP2	NA	NA	NA
NA	FPR1	NA	NA	NA	NA	NA	NA	NA	NA	NA	MRPL17	NA	NA	NA	NA	NA	NA	NA	NA	NA	NA	NA	NA	NA	GOLT1B	NA	NA	NA
NA	FPR2	NA	NA	NA	NA	NA	NA	NA	NA	NA	ZNF215	NA	NA	NA	NA	NA	NA	NA	NA	NA	NA	NA	NA	NA	ST8SIA1	NA	NA	NA
NA	ZNF350	NA	NA	NA	NA	NA	NA	NA	NA	NA	CYB5R2	NA	NA	NA	NA	NA	NA	NA	NA	NA	NA	NA	NA	NA	ETNK1	NA	NA	NA
NA	ZNF701	NA	NA	NA	NA	NA	NA	NA	NA	NA	TUB	NA	NA	NA	NA	NA	NA	NA	NA	NA	NA	NA	NA	NA	KLHL42	NA	NA	NA
NA	NLRP12	NA	NA	NA	NA	NA	NA	NA	NA	NA	STK33	NA	NA	NA	NA	NA	NA	NA	NA	NA	NA	NA	NA	NA	SINHCAF	NA	NA	NA
NA	MYADM	NA	NA	NA	NA	NA	NA	NA	NA	NA	AKIP1	NA	NA	NA	NA	NA	NA	NA	NA	NA	NA	NA	NA	NA	BICD1	NA	NA	NA
NA	OSCAR	NA	NA	NA	NA	NA	NA	NA	NA	NA	SCUBE2	NA	NA	NA	NA	NA	NA	NA	NA	NA	NA	NA	NA	NA	YARS2	NA	NA	NA
NA	TMC4	NA	NA	NA	NA	NA	NA	NA	NA	NA	TMEM41B	NA	NA	NA	NA	NA	NA	NA	NA	NA	NA	NA	NA	NA	ALG10	NA	NA	NA
NA	LILRB3	NA	NA	NA	NA	NA	NA	NA	NA	NA	WEE1	NA	NA	NA	NA	NA	NA	NA	NA	NA	NA	NA	NA	NA	ALG10B	NA	NA	NA
NA	LILRA6	NA	NA	NA	NA	NA	NA	NA	NA	NA	SWAP70	NA	NA	NA	NA	NA	NA	NA	NA	NA	NA	NA	NA	NA	ABCD2	NA	NA	NA
NA	LILRB5	NA	NA	NA	NA	NA	NA	NA	NA	NA	CTR9	NA	NA	NA	NA	NA	NA	NA	NA	NA	NA	NA	NA	NA	PPHLN1	NA	NA	NA
NA	LILRB2	NA	NA	NA	NA	NA	NA	NA	NA	NA	CSNK2A3	NA	NA	NA	NA	NA	NA	NA	NA	NA	NA	NA	NA	NA	TMEM117	NA	NA	NA
NA	LILRA5	NA	NA	NA	NA	NA	NA	NA	NA	NA	DKK3	NA	NA	NA	NA	NA	NA	NA	NA	NA	NA	NA	NA	NA	NELL2	NA	NA	NA
NA	LILRA2	NA	NA	NA	NA	NA	NA	NA	NA	NA	PSMA1	NA	NA	NA	NA	NA	NA	NA	NA	NA	NA	NA	NA	NA	ARID2	NA	NA	NA
NA	PPP1R12C	NA	NA	NA	NA	NA	NA	NA	NA	NA	PLEKHA7	NA	NA	NA	NA	NA	NA	NA	NA	NA	NA	NA	NA	NA	SLC38A1	NA	NA	NA
NA	TNNT1	NA	NA	NA	NA	NA	NA	NA	NA	NA	TPH1	NA	NA	NA	NA	NA	NA	NA	NA	NA	NA	NA	NA	NA	AMIGO2	NA	NA	NA
NA	TMEM150B	NA	NA	NA	NA	NA	NA	NA	NA	NA	HPS5	NA	NA	NA	NA	NA	NA	NA	NA	NA	NA	NA	NA	NA	PCED1B	NA	NA	NA
NA	ZNF787	NA	NA	NA	NA	NA	NA	NA	NA	NA	SPTY2D1OS	NA	NA	NA	NA	NA	NA	NA	NA	NA	NA	NA	NA	NA	KANSL2	NA	NA	NA
NA	ZNF776	NA	NA	NA	NA	NA	NA	NA	NA	NA	ZDHHC13	NA	NA	NA	NA	NA	NA	NA	NA	NA	NA	NA	NA	NA	CCDC65	NA	NA	NA
NA	ZNF586	NA	NA	NA	NA	NA	NA	NA	NA	NA	NAV2	NA	NA	NA	NA	NA	NA	NA	NA	NA	NA	NA	NA	NA	WNT10B	NA	NA	NA
NA	ZNF552	NA	NA	NA	NA	NA	NA	NA	NA	NA	ANO5	NA	NA	NA	NA	NA	NA	NA	NA	NA	NA	NA	NA	NA	PRPF40B	NA	NA	NA
NA	CHMP2A	NA	NA	NA	NA	NA	NA	NA	NA	NA	CCDC34	NA	NA	NA	NA	NA	NA	NA	NA	NA	NA	NA	NA	NA	FMNL3	NA	NA	NA
NA	XKR3	NA	NA	NA	NA	NA	NA	NA	NA	NA	LGR4	NA	NA	NA	NA	NA	NA	NA	NA	NA	NA	NA	NA	NA	SMARCD1	NA	NA	NA
NA	IL17RA	NA	NA	NA	NA	NA	NA	NA	NA	NA	MPPED2	NA	NA	NA	NA	NA	NA	NA	NA	NA	NA	NA	NA	NA	COX14	NA	NA	NA
NA	TMEM121B	NA	NA	NA	NA	NA	NA	NA	NA	NA	RCN1	NA	NA	NA	NA	NA	NA	NA	NA	NA	NA	NA	NA	NA	LIMA1	NA	NA	NA
NA	BID	NA	NA	NA	NA	NA	NA	NA	NA	NA	TCP11L1	NA	NA	NA	NA	NA	NA	NA	NA	NA	NA	NA	NA	NA	LETMD1	NA	NA	NA
NA	HIRA	NA	NA	NA	NA	NA	NA	NA	NA	NA	CSTF3	NA	NA	NA	NA	NA	NA	NA	NA	NA	NA	NA	NA	NA	TFCP2	NA	NA	NA
NA	SNAP29	NA	NA	NA	NA	NA	NA	NA	NA	NA	ABTB2	NA	NA	NA	NA	NA	NA	NA	NA	NA	NA	NA	NA	NA	POU6F1	NA	NA	NA
NA	UBE2L3	NA	NA	NA	NA	NA	NA	NA	NA	NA	APIP	NA	NA	NA	NA	NA	NA	NA	NA	NA	NA	NA	NA	NA	SMAGP	NA	NA	NA
NA	GGTLC2	NA	NA	NA	NA	NA	NA	NA	NA	NA	CD44	NA	NA	NA	NA	NA	NA	NA	NA	NA	NA	NA	NA	NA	TAMALIN	NA	NA	NA
NA	RSPH14	NA	NA	NA	NA	NA	NA	NA	NA	NA	COMMD9	NA	NA	NA	NA	NA	NA	NA	NA	NA	NA	NA	NA	NA	KRT72	NA	NA	NA
NA	RAB36	NA	NA	NA	NA	NA	NA	NA	NA	NA	RAG1	NA	NA	NA	NA	NA	NA	NA	NA	NA	NA	NA	NA	NA	KRT73	NA	NA	NA
NA	DRICH1	NA	NA	NA	NA	NA	NA	NA	NA	NA	ACCS	NA	NA	NA	NA	NA	NA	NA	NA	NA	NA	NA	NA	NA	SPRYD3	NA	NA	NA
NA	UPB1	NA	NA	NA	NA	NA	NA	NA	NA	NA	MAPK8IP1	NA	NA	NA	NA	NA	NA	NA	NA	NA	NA	NA	NA	NA	ZNF740	NA	NA	NA
NA	GGT1	NA	NA	NA	NA	NA	NA	NA	NA	NA	PEX16	NA	NA	NA	NA	NA	NA	NA	NA	NA	NA	NA	NA	NA	ITGB7	NA	NA	NA
NA	TFIP11	NA	NA	NA	NA	NA	NA	NA	NA	NA	CREB3L1	NA	NA	NA	NA	NA	NA	NA	NA	NA	NA	NA	NA	NA	RARG	NA	NA	NA
NA	TPST2	NA	NA	NA	NA	NA	NA	NA	NA	NA	NR1H3	NA	NA	NA	NA	NA	NA	NA	NA	NA	NA	NA	NA	NA	MAP3K12	NA	NA	NA
NA	KREMEN1	NA	NA	NA	NA	NA	NA	NA	NA	NA	PSMC3	NA	NA	NA	NA	NA	NA	NA	NA	NA	NA	NA	NA	NA	TARBP2	NA	NA	NA
NA	THOC5	NA	NA	NA	NA	NA	NA	NA	NA	NA	RAPSN	NA	NA	NA	NA	NA	NA	NA	NA	NA	NA	NA	NA	NA	ATP5MC2	NA	NA	NA
NA	ZMAT5	NA	NA	NA	NA	NA	NA	NA	NA	NA	PTPMT1	NA	NA	NA	NA	NA	NA	NA	NA	NA	NA	NA	NA	NA	HOXC4	NA	NA	NA
NA	MTMR3	NA	NA	NA	NA	NA	NA	NA	NA	NA	MTCH2	NA	NA	NA	NA	NA	NA	NA	NA	NA	NA	NA	NA	NA	CBX5	NA	NA	NA
NA	OSM	NA	NA	NA	NA	NA	NA	NA	NA	NA	AGBL2	NA	NA	NA	NA	NA	NA	NA	NA	NA	NA	NA	NA	NA	TESPA1	NA	NA	NA
NA	TCN2	NA	NA	NA	NA	NA	NA	NA	NA	NA	MED19	NA	NA	NA	NA	NA	NA	NA	NA	NA	NA	NA	NA	NA	GDF11	NA	NA	NA
NA	DUSP18	NA	NA	NA	NA	NA	NA	NA	NA	NA	SELENOH	NA	NA	NA	NA	NA	NA	NA	NA	NA	NA	NA	NA	NA	ANKRD52	NA	NA	NA
NA	TUG1	NA	NA	NA	NA	NA	NA	NA	NA	NA	ZFP91	NA	NA	NA	NA	NA	NA	NA	NA	NA	NA	NA	NA	NA	COQ10A	NA	NA	NA
NA	RNF185	NA	NA	NA	NA	NA	NA	NA	NA	NA	CNTF	NA	NA	NA	NA	NA	NA	NA	NA	NA	NA	NA	NA	NA	CS	NA	NA	NA
NA	LIMK2	NA	NA	NA	NA	NA	NA	NA	NA	NA	FAM111B	NA	NA	NA	NA	NA	NA	NA	NA	NA	NA	NA	NA	NA	CNPY2	NA	NA	NA
NA	PRR14L	NA	NA	NA	NA	NA	NA	NA	NA	NA	DTX4	NA	NA	NA	NA	NA	NA	NA	NA	NA	NA	NA	NA	NA	IL23A	NA	NA	NA
NA	TOM1	NA	NA	NA	NA	NA	NA	NA	NA	NA	MRPL16	NA	NA	NA	NA	NA	NA	NA	NA	NA	NA	NA	NA	NA	SPRYD4	NA	NA	NA
NA	MYH9	NA	NA	NA	NA	NA	NA	NA	NA	NA	MS4A2	NA	NA	NA	NA	NA	NA	NA	NA	NA	NA	NA	NA	NA	RDH16	NA	NA	NA
NA	NCF4	NA	NA	NA	NA	NA	NA	NA	NA	NA	MS4A4E	NA	NA	NA	NA	NA	NA	NA	NA	NA	NA	NA	NA	NA	ZBTB39	NA	NA	NA
NA	TST	NA	NA	NA	NA	NA	NA	NA	NA	NA	TMEM132A	NA	NA	NA	NA	NA	NA	NA	NA	NA	NA	NA	NA	NA	NEMP1	NA	NA	NA
NA	MPST	NA	NA	NA	NA	NA	NA	NA	NA	NA	PGA5	NA	NA	NA	NA	NA	NA	NA	NA	NA	NA	NA	NA	NA	NAB2	NA	NA	NA
NA	TRIOBP	NA	NA	NA	NA	NA	NA	NA	NA	NA	TKFC	NA	NA	NA	NA	NA	NA	NA	NA	NA	NA	NA	NA	NA	SHMT2	NA	NA	NA
NA	GTPBP1	NA	NA	NA	NA	NA	NA	NA	NA	NA	TMEM216	NA	NA	NA	NA	NA	NA	NA	NA	NA	NA	NA	NA	NA	DTX3	NA	NA	NA
NA	APOBEC3A	NA	NA	NA	NA	NA	NA	NA	NA	NA	AP003108.2	NA	NA	NA	NA	NA	NA	NA	NA	NA	NA	NA	NA	NA	CDK4	NA	NA	NA
NA	APOBEC3B	NA	NA	NA	NA	NA	NA	NA	NA	NA	SDHAF2	NA	NA	NA	NA	NA	NA	NA	NA	NA	NA	NA	NA	NA	MARCHF9	NA	NA	NA
NA	RPS19BP1	NA	NA	NA	NA	NA	NA	NA	NA	NA	PPP1R32	NA	NA	NA	NA	NA	NA	NA	NA	NA	NA	NA	NA	NA	TSFM	NA	NA	NA
NA	ARFGAP3	NA	NA	NA	NA	NA	NA	NA	NA	NA	DAGLA	NA	NA	NA	NA	NA	NA	NA	NA	NA	NA	NA	NA	NA	SLC16A7	NA	NA	NA
NA	PACSIN2	NA	NA	NA	NA	NA	NA	NA	NA	NA	MYRF	NA	NA	NA	NA	NA	NA	NA	NA	NA	NA	NA	NA	NA	RXYLT1	NA	NA	NA
NA	BIK	NA	NA	NA	NA	NA	NA	NA	NA	NA	TMEM258	NA	NA	NA	NA	NA	NA	NA	NA	NA	NA	NA	NA	NA	C12orf66	NA	NA	NA
NA	PARVG	NA	NA	NA	NA	NA	NA	NA	NA	NA	FADS2	NA	NA	NA	NA	NA	NA	NA	NA	NA	NA	NA	NA	NA	HELB	NA	NA	NA
NA	NUP50	NA	NA	NA	NA	NA	NA	NA	NA	NA	FADS1	NA	NA	NA	NA	NA	NA	NA	NA	NA	NA	NA	NA	NA	DYRK2	NA	NA	NA
NA	PIM3	NA	NA	NA	NA	NA	NA	NA	NA	NA	FADS3	NA	NA	NA	NA	NA	NA	NA	NA	NA	NA	NA	NA	NA	CNOT2	NA	NA	NA
NA	TRABD	NA	NA	NA	NA	NA	NA	NA	NA	NA	INCENP	NA	NA	NA	NA	NA	NA	NA	NA	NA	NA	NA	NA	NA	TMEM19	NA	NA	NA
NA	ADM2	NA	NA	NA	NA	NA	NA	NA	NA	NA	ASRGL1	NA	NA	NA	NA	NA	NA	NA	NA	NA	NA	NA	NA	NA	ATXN7L3B	NA	NA	NA
NA	CBSL	NA	NA	NA	NA	NA	NA	NA	NA	NA	CSKMT	NA	NA	NA	NA	NA	NA	NA	NA	NA	NA	NA	NA	NA	TMTC3	NA	NA	NA
NA	U2AF1L5	NA	NA	NA	NA	NA	NA	NA	NA	NA	UQCC3	NA	NA	NA	NA	NA	NA	NA	NA	NA	NA	NA	NA	NA	UBE2N	NA	NA	NA
NA	KCNE1B	NA	NA	NA	NA	NA	NA	NA	NA	NA	UBXN1	NA	NA	NA	NA	NA	NA	NA	NA	NA	NA	NA	NA	NA	MRPL42	NA	NA	NA
NA	BACH1	NA	NA	NA	NA	NA	NA	NA	NA	NA	BSCL2	NA	NA	NA	NA	NA	NA	NA	NA	NA	NA	NA	NA	NA	NR2C1	NA	NA	NA
NA	SYNJ1	NA	NA	NA	NA	NA	NA	NA	NA	NA	TTC9C	NA	NA	NA	NA	NA	NA	NA	NA	NA	NA	NA	NA	NA	VEZT	NA	NA	NA
NA	IFNAR2	NA	NA	NA	NA	NA	NA	NA	NA	NA	POLR2G	NA	NA	NA	NA	NA	NA	NA	NA	NA	NA	NA	NA	NA	USP44	NA	NA	NA
NA	IL10RB	NA	NA	NA	NA	NA	NA	NA	NA	NA	NXF1	NA	NA	NA	NA	NA	NA	NA	NA	NA	NA	NA	NA	NA	NTN4	NA	NA	NA
NA	IFNAR1	NA	NA	NA	NA	NA	NA	NA	NA	NA	PLAAT3	NA	NA	NA	NA	NA	NA	NA	NA	NA	NA	NA	NA	NA	ELK3	NA	NA	NA
NA	IFNGR2	NA	NA	NA	NA	NA	NA	NA	NA	NA	C11orf95	NA	NA	NA	NA	NA	NA	NA	NA	NA	NA	NA	NA	NA	UTP20	NA	NA	NA
NA	DOP1B	NA	NA	NA	NA	NA	NA	NA	NA	NA	MACROD1	NA	NA	NA	NA	NA	NA	NA	NA	NA	NA	NA	NA	NA	ARL1	NA	NA	NA
NA	KCNJ15	NA	NA	NA	NA	NA	NA	NA	NA	NA	TRPT1	NA	NA	NA	NA	NA	NA	NA	NA	NA	NA	NA	NA	NA	C12orf42	NA	NA	NA
NA	ETS2	NA	NA	NA	NA	NA	NA	NA	NA	NA	NUDT22	NA	NA	NA	NA	NA	NA	NA	NA	NA	NA	NA	NA	NA	C12orf73	NA	NA	NA
NA	ABCG1	NA	NA	NA	NA	NA	NA	NA	NA	NA	FKBP2	NA	NA	NA	NA	NA	NA	NA	NA	NA	NA	NA	NA	NA	C12orf45	NA	NA	NA
NA	PKNOX1	NA	NA	NA	NA	NA	NA	NA	NA	NA	PPP1R14B	NA	NA	NA	NA	NA	NA	NA	NA	NA	NA	NA	NA	NA	POLR3B	NA	NA	NA
NA	CBS	NA	NA	NA	NA	NA	NA	NA	NA	NA	PLCB3	NA	NA	NA	NA	NA	NA	NA	NA	NA	NA	NA	NA	NA	RIC8B	NA	NA	NA
NA	U2AF1	NA	NA	NA	NA	NA	NA	NA	NA	NA	TRMT112	NA	NA	NA	NA	NA	NA	NA	NA	NA	NA	NA	NA	NA	TMEM263	NA	NA	NA
NA	PDXK	NA	NA	NA	NA	NA	NA	NA	NA	NA	NRXN2	NA	NA	NA	NA	NA	NA	NA	NA	NA	NA	NA	NA	NA	MTERF2	NA	NA	NA
NA	CSTB	NA	NA	NA	NA	NA	NA	NA	NA	NA	ARL2	NA	NA	NA	NA	NA	NA	NA	NA	NA	NA	NA	NA	NA	CRY1	NA	NA	NA
NA	PTTG1IP	NA	NA	NA	NA	NA	NA	NA	NA	NA	SNX15	NA	NA	NA	NA	NA	NA	NA	NA	NA	NA	NA	NA	NA	BTBD11	NA	NA	NA
NA	ITGB2	NA	NA	NA	NA	NA	NA	NA	NA	NA	SAC3D1	NA	NA	NA	NA	NA	NA	NA	NA	NA	NA	NA	NA	NA	PRDM4	NA	NA	NA
NA	COL18A1	NA	NA	NA	NA	NA	NA	NA	NA	NA	NAALADL1	NA	NA	NA	NA	NA	NA	NA	NA	NA	NA	NA	NA	NA	SART3	NA	NA	NA
NA	AC007325.1	NA	NA	NA	NA	NA	NA	NA	NA	NA	SYVN1	NA	NA	NA	NA	NA	NA	NA	NA	NA	NA	NA	NA	NA	ALKBH2	NA	NA	NA
NA	NA	NA	NA	NA	NA	NA	NA	NA	NA	NA	POLA2	NA	NA	NA	NA	NA	NA	NA	NA	NA	NA	NA	NA	NA	UNG	NA	NA	NA
NA	NA	NA	NA	NA	NA	NA	NA	NA	NA	NA	KAT5	NA	NA	NA	NA	NA	NA	NA	NA	NA	NA	NA	NA	NA	ACACB	NA	NA	NA
NA	NA	NA	NA	NA	NA	NA	NA	NA	NA	NA	RNASEH2C	NA	NA	NA	NA	NA	NA	NA	NA	NA	NA	NA	NA	NA	KCTD10	NA	NA	NA
NA	NA	NA	NA	NA	NA	NA	NA	NA	NA	NA	MUS81	NA	NA	NA	NA	NA	NA	NA	NA	NA	NA	NA	NA	NA	MMAB	NA	NA	NA
NA	NA	NA	NA	NA	NA	NA	NA	NA	NA	NA	CCDC85B	NA	NA	NA	NA	NA	NA	NA	NA	NA	NA	NA	NA	NA	FAM216A	NA	NA	NA
NA	NA	NA	NA	NA	NA	NA	NA	NA	NA	NA	CATSPER1	NA	NA	NA	NA	NA	NA	NA	NA	NA	NA	NA	NA	NA	TCTN1	NA	NA	NA
NA	NA	NA	NA	NA	NA	NA	NA	NA	NA	NA	CNIH2	NA	NA	NA	NA	NA	NA	NA	NA	NA	NA	NA	NA	NA	PPP1CC	NA	NA	NA
NA	NA	NA	NA	NA	NA	NA	NA	NA	NA	NA	YIF1A	NA	NA	NA	NA	NA	NA	NA	NA	NA	NA	NA	NA	NA	MAPKAPK5	NA	NA	NA
NA	NA	NA	NA	NA	NA	NA	NA	NA	NA	NA	MRPL11	NA	NA	NA	NA	NA	NA	NA	NA	NA	NA	NA	NA	NA	TMEM116	NA	NA	NA
NA	NA	NA	NA	NA	NA	NA	NA	NA	NA	NA	PELI3	NA	NA	NA	NA	NA	NA	NA	NA	NA	NA	NA	NA	NA	DTX1	NA	NA	NA
NA	NA	NA	NA	NA	NA	NA	NA	NA	NA	NA	DPP3	NA	NA	NA	NA	NA	NA	NA	NA	NA	NA	NA	NA	NA	DDX54	NA	NA	NA
NA	NA	NA	NA	NA	NA	NA	NA	NA	NA	NA	BBS1	NA	NA	NA	NA	NA	NA	NA	NA	NA	NA	NA	NA	NA	RITA1	NA	NA	NA
NA	NA	NA	NA	NA	NA	NA	NA	NA	NA	NA	SPTBN2	NA	NA	NA	NA	NA	NA	NA	NA	NA	NA	NA	NA	NA	TPCN1	NA	NA	NA
NA	NA	NA	NA	NA	NA	NA	NA	NA	NA	NA	RCE1	NA	NA	NA	NA	NA	NA	NA	NA	NA	NA	NA	NA	NA	RBM19	NA	NA	NA
NA	NA	NA	NA	NA	NA	NA	NA	NA	NA	NA	PC	NA	NA	NA	NA	NA	NA	NA	NA	NA	NA	NA	NA	NA	C12orf49	NA	NA	NA
NA	NA	NA	NA	NA	NA	NA	NA	NA	NA	NA	LRFN4	NA	NA	NA	NA	NA	NA	NA	NA	NA	NA	NA	NA	NA	FBXW8	NA	NA	NA
NA	NA	NA	NA	NA	NA	NA	NA	NA	NA	NA	RAD9A	NA	NA	NA	NA	NA	NA	NA	NA	NA	NA	NA	NA	NA	FBXO21	NA	NA	NA
NA	NA	NA	NA	NA	NA	NA	NA	NA	NA	NA	CABP4	NA	NA	NA	NA	NA	NA	NA	NA	NA	NA	NA	NA	NA	PEBP1	NA	NA	NA
NA	NA	NA	NA	NA	NA	NA	NA	NA	NA	NA	CHKA	NA	NA	NA	NA	NA	NA	NA	NA	NA	NA	NA	NA	NA	BICDL1	NA	NA	NA
NA	NA	NA	NA	NA	NA	NA	NA	NA	NA	NA	LRP5	NA	NA	NA	NA	NA	NA	NA	NA	NA	NA	NA	NA	NA	GATC	NA	NA	NA
NA	NA	NA	NA	NA	NA	NA	NA	NA	NA	NA	CPT1A	NA	NA	NA	NA	NA	NA	NA	NA	NA	NA	NA	NA	NA	POP5	NA	NA	NA
NA	NA	NA	NA	NA	NA	NA	NA	NA	NA	NA	MRPL21	NA	NA	NA	NA	NA	NA	NA	NA	NA	NA	NA	NA	NA	MLEC	NA	NA	NA
NA	NA	NA	NA	NA	NA	NA	NA	NA	NA	NA	IGHMBP2	NA	NA	NA	NA	NA	NA	NA	NA	NA	NA	NA	NA	NA	UNC119B	NA	NA	NA
NA	NA	NA	NA	NA	NA	NA	NA	NA	NA	NA	MYEOV	NA	NA	NA	NA	NA	NA	NA	NA	NA	NA	NA	NA	NA	C12orf43	NA	NA	NA
NA	NA	NA	NA	NA	NA	NA	NA	NA	NA	NA	CCND1	NA	NA	NA	NA	NA	NA	NA	NA	NA	NA	NA	NA	NA	ANAPC5	NA	NA	NA
NA	NA	NA	NA	NA	NA	NA	NA	NA	NA	NA	DHCR7	NA	NA	NA	NA	NA	NA	NA	NA	NA	NA	NA	NA	NA	ORAI1	NA	NA	NA
NA	NA	NA	NA	NA	NA	NA	NA	NA	NA	NA	LRTOMT	NA	NA	NA	NA	NA	NA	NA	NA	NA	NA	NA	NA	NA	MORN3	NA	NA	NA
NA	NA	NA	NA	NA	NA	NA	NA	NA	NA	NA	ANAPC15	NA	NA	NA	NA	NA	NA	NA	NA	NA	NA	NA	NA	NA	TMEM120B	NA	NA	NA
NA	NA	NA	NA	NA	NA	NA	NA	NA	NA	NA	FOLR2	NA	NA	NA	NA	NA	NA	NA	NA	NA	NA	NA	NA	NA	RHOF	NA	NA	NA
NA	NA	NA	NA	NA	NA	NA	NA	NA	NA	NA	P2RY6	NA	NA	NA	NA	NA	NA	NA	NA	NA	NA	NA	NA	NA	DIABLO	NA	NA	NA
NA	NA	NA	NA	NA	NA	NA	NA	NA	NA	NA	UCP3	NA	NA	NA	NA	NA	NA	NA	NA	NA	NA	NA	NA	NA	VPS33A	NA	NA	NA
NA	NA	NA	NA	NA	NA	NA	NA	NA	NA	NA	LIPT2	NA	NA	NA	NA	NA	NA	NA	NA	NA	NA	NA	NA	NA	ZCCHC8	NA	NA	NA
NA	NA	NA	NA	NA	NA	NA	NA	NA	NA	NA	XRRA1	NA	NA	NA	NA	NA	NA	NA	NA	NA	NA	NA	NA	NA	HIP1R	NA	NA	NA
NA	NA	NA	NA	NA	NA	NA	NA	NA	NA	NA	GDPD5	NA	NA	NA	NA	NA	NA	NA	NA	NA	NA	NA	NA	NA	PITPNM2	NA	NA	NA
NA	NA	NA	NA	NA	NA	NA	NA	NA	NA	NA	EMSY	NA	NA	NA	NA	NA	NA	NA	NA	NA	NA	NA	NA	NA	C12orf65	NA	NA	NA
NA	NA	NA	NA	NA	NA	NA	NA	NA	NA	NA	MYO7A	NA	NA	NA	NA	NA	NA	NA	NA	NA	NA	NA	NA	NA	DDX55	NA	NA	NA
NA	NA	NA	NA	NA	NA	NA	NA	NA	NA	NA	AAMDC	NA	NA	NA	NA	NA	NA	NA	NA	NA	NA	NA	NA	NA	EIF2B1	NA	NA	NA
NA	NA	NA	NA	NA	NA	NA	NA	NA	NA	NA	NDUFC2	NA	NA	NA	NA	NA	NA	NA	NA	NA	NA	NA	NA	NA	GTF2H3	NA	NA	NA
NA	NA	NA	NA	NA	NA	NA	NA	NA	NA	NA	TENM4	NA	NA	NA	NA	NA	NA	NA	NA	NA	NA	NA	NA	NA	TCTN2	NA	NA	NA
NA	NA	NA	NA	NA	NA	NA	NA	NA	NA	NA	ANKRD42	NA	NA	NA	NA	NA	NA	NA	NA	NA	NA	NA	NA	NA	ATP6V0A2	NA	NA	NA
NA	NA	NA	NA	NA	NA	NA	NA	NA	NA	NA	CCDC90B	NA	NA	NA	NA	NA	NA	NA	NA	NA	NA	NA	NA	NA	CCDC92	NA	NA	NA
NA	NA	NA	NA	NA	NA	NA	NA	NA	NA	NA	DLG2	NA	NA	NA	NA	NA	NA	NA	NA	NA	NA	NA	NA	NA	DHX37	NA	NA	NA
NA	NA	NA	NA	NA	NA	NA	NA	NA	NA	NA	TMEM126B	NA	NA	NA	NA	NA	NA	NA	NA	NA	NA	NA	NA	NA	SFSWAP	NA	NA	NA
NA	NA	NA	NA	NA	NA	NA	NA	NA	NA	NA	TMEM126A	NA	NA	NA	NA	NA	NA	NA	NA	NA	NA	NA	NA	NA	PUS1	NA	NA	NA
NA	NA	NA	NA	NA	NA	NA	NA	NA	NA	NA	CCDC89	NA	NA	NA	NA	NA	NA	NA	NA	NA	NA	NA	NA	NA	NOC4L	NA	NA	NA
NA	NA	NA	NA	NA	NA	NA	NA	NA	NA	NA	HIKESHI	NA	NA	NA	NA	NA	NA	NA	NA	NA	NA	NA	NA	NA	PGAM5	NA	NA	NA
NA	NA	NA	NA	NA	NA	NA	NA	NA	NA	NA	ME3	NA	NA	NA	NA	NA	NA	NA	NA	NA	NA	NA	NA	NA	ANKLE2	NA	NA	NA
NA	NA	NA	NA	NA	NA	NA	NA	NA	NA	NA	RAB38	NA	NA	NA	NA	NA	NA	NA	NA	NA	NA	NA	NA	NA	ZNF605	NA	NA	NA
NA	NA	NA	NA	NA	NA	NA	NA	NA	NA	NA	CTSC	NA	NA	NA	NA	NA	NA	NA	NA	NA	NA	NA	NA	NA	ZNF26	NA	NA	NA
NA	NA	NA	NA	NA	NA	NA	NA	NA	NA	NA	MED17	NA	NA	NA	NA	NA	NA	NA	NA	NA	NA	NA	NA	NA	ZNF140	NA	NA	NA
NA	NA	NA	NA	NA	NA	NA	NA	NA	NA	NA	PANX1	NA	NA	NA	NA	NA	NA	NA	NA	NA	NA	NA	NA	NA	ZNF891	NA	NA	NA
NA	NA	NA	NA	NA	NA	NA	NA	NA	NA	NA	AMOTL1	NA	NA	NA	NA	NA	NA	NA	NA	NA	NA	NA	NA	NA	ZNF10	NA	NA	NA
NA	NA	NA	NA	NA	NA	NA	NA	NA	NA	NA	JRKL	NA	NA	NA	NA	NA	NA	NA	NA	NA	NA	NA	NA	NA	MPHOSPH8	NA	NA	NA
NA	NA	NA	NA	NA	NA	NA	NA	NA	NA	NA	TRPC6	NA	NA	NA	NA	NA	NA	NA	NA	NA	NA	NA	NA	NA	XPO4	NA	NA	NA
NA	NA	NA	NA	NA	NA	NA	NA	NA	NA	NA	RAB39A	NA	NA	NA	NA	NA	NA	NA	NA	NA	NA	NA	NA	NA	MIPEP	NA	NA	NA
NA	NA	NA	NA	NA	NA	NA	NA	NA	NA	NA	ZC3H12C	NA	NA	NA	NA	NA	NA	NA	NA	NA	NA	NA	NA	NA	USPL1	NA	NA	NA
NA	NA	NA	NA	NA	NA	NA	NA	NA	NA	NA	ARHGAP20	NA	NA	NA	NA	NA	NA	NA	NA	NA	NA	NA	NA	NA	HSPH1	NA	NA	NA
NA	NA	NA	NA	NA	NA	NA	NA	NA	NA	NA	C11orf1	NA	NA	NA	NA	NA	NA	NA	NA	NA	NA	NA	NA	NA	B3GLCT	NA	NA	NA
NA	NA	NA	NA	NA	NA	NA	NA	NA	NA	NA	DIXDC1	NA	NA	NA	NA	NA	NA	NA	NA	NA	NA	NA	NA	NA	N4BP2L1	NA	NA	NA
NA	NA	NA	NA	NA	NA	NA	NA	NA	NA	NA	SDHD	NA	NA	NA	NA	NA	NA	NA	NA	NA	NA	NA	NA	NA	NBEA	NA	NA	NA
NA	NA	NA	NA	NA	NA	NA	NA	NA	NA	NA	BCO2	NA	NA	NA	NA	NA	NA	NA	NA	NA	NA	NA	NA	NA	RFXAP	NA	NA	NA
NA	NA	NA	NA	NA	NA	NA	NA	NA	NA	NA	PTS	NA	NA	NA	NA	NA	NA	NA	NA	NA	NA	NA	NA	NA	EXOSC8	NA	NA	NA
NA	NA	NA	NA	NA	NA	NA	NA	NA	NA	NA	ANKK1	NA	NA	NA	NA	NA	NA	NA	NA	NA	NA	NA	NA	NA	PROSER1	NA	NA	NA
NA	NA	NA	NA	NA	NA	NA	NA	NA	NA	NA	ZW10	NA	NA	NA	NA	NA	NA	NA	NA	NA	NA	NA	NA	NA	COG6	NA	NA	NA
NA	NA	NA	NA	NA	NA	NA	NA	NA	NA	NA	C11orf71	NA	NA	NA	NA	NA	NA	NA	NA	NA	NA	NA	NA	NA	FOXO1	NA	NA	NA
NA	NA	NA	NA	NA	NA	NA	NA	NA	NA	NA	RBM7	NA	NA	NA	NA	NA	NA	NA	NA	NA	NA	NA	NA	NA	MRPS31	NA	NA	NA
NA	NA	NA	NA	NA	NA	NA	NA	NA	NA	NA	CADM1	NA	NA	NA	NA	NA	NA	NA	NA	NA	NA	NA	NA	NA	SLC25A15	NA	NA	NA
NA	NA	NA	NA	NA	NA	NA	NA	NA	NA	NA	BUD13	NA	NA	NA	NA	NA	NA	NA	NA	NA	NA	NA	NA	NA	NAA16	NA	NA	NA
NA	NA	NA	NA	NA	NA	NA	NA	NA	NA	NA	SIDT2	NA	NA	NA	NA	NA	NA	NA	NA	NA	NA	NA	NA	NA	NUFIP1	NA	NA	NA
NA	NA	NA	NA	NA	NA	NA	NA	NA	NA	NA	TAGLN	NA	NA	NA	NA	NA	NA	NA	NA	NA	NA	NA	NA	NA	SLC25A30	NA	NA	NA
NA	NA	NA	NA	NA	NA	NA	NA	NA	NA	NA	BACE1	NA	NA	NA	NA	NA	NA	NA	NA	NA	NA	NA	NA	NA	COG3	NA	NA	NA
NA	NA	NA	NA	NA	NA	NA	NA	NA	NA	NA	FXYD2	NA	NA	NA	NA	NA	NA	NA	NA	NA	NA	NA	NA	NA	LRCH1	NA	NA	NA
NA	NA	NA	NA	NA	NA	NA	NA	NA	NA	NA	TMPRSS13	NA	NA	NA	NA	NA	NA	NA	NA	NA	NA	NA	NA	NA	SETDB2	NA	NA	NA
NA	NA	NA	NA	NA	NA	NA	NA	NA	NA	NA	IFT46	NA	NA	NA	NA	NA	NA	NA	NA	NA	NA	NA	NA	NA	RNASEH2B	NA	NA	NA
NA	NA	NA	NA	NA	NA	NA	NA	NA	NA	NA	TRAPPC4	NA	NA	NA	NA	NA	NA	NA	NA	NA	NA	NA	NA	NA	ALG11	NA	NA	NA
NA	NA	NA	NA	NA	NA	NA	NA	NA	NA	NA	VPS11	NA	NA	NA	NA	NA	NA	NA	NA	NA	NA	NA	NA	NA	HNRNPA1L2	NA	NA	NA
NA	NA	NA	NA	NA	NA	NA	NA	NA	NA	NA	DPAGT1	NA	NA	NA	NA	NA	NA	NA	NA	NA	NA	NA	NA	NA	TDRD3	NA	NA	NA
NA	NA	NA	NA	NA	NA	NA	NA	NA	NA	NA	C2CD2L	NA	NA	NA	NA	NA	NA	NA	NA	NA	NA	NA	NA	NA	KLF12	NA	NA	NA
NA	NA	NA	NA	NA	NA	NA	NA	NA	NA	NA	CCDC153	NA	NA	NA	NA	NA	NA	NA	NA	NA	NA	NA	NA	NA	TBC1D4	NA	NA	NA
NA	NA	NA	NA	NA	NA	NA	NA	NA	NA	NA	RNF26	NA	NA	NA	NA	NA	NA	NA	NA	NA	NA	NA	NA	NA	LMO7	NA	NA	NA
NA	NA	NA	NA	NA	NA	NA	NA	NA	NA	NA	NECTIN1	NA	NA	NA	NA	NA	NA	NA	NA	NA	NA	NA	NA	NA	MYCBP2	NA	NA	NA
NA	NA	NA	NA	NA	NA	NA	NA	NA	NA	NA	GRIK4	NA	NA	NA	NA	NA	NA	NA	NA	NA	NA	NA	NA	NA	SLAIN1	NA	NA	NA
NA	NA	NA	NA	NA	NA	NA	NA	NA	NA	NA	VWA5A	NA	NA	NA	NA	NA	NA	NA	NA	NA	NA	NA	NA	NA	GPR180	NA	NA	NA
NA	NA	NA	NA	NA	NA	NA	NA	NA	NA	NA	SPA17	NA	NA	NA	NA	NA	NA	NA	NA	NA	NA	NA	NA	NA	DOCK9	NA	NA	NA
NA	NA	NA	NA	NA	NA	NA	NA	NA	NA	NA	STT3A	NA	NA	NA	NA	NA	NA	NA	NA	NA	NA	NA	NA	NA	UBAC2	NA	NA	NA
NA	NA	NA	NA	NA	NA	NA	NA	NA	NA	NA	HYLS1	NA	NA	NA	NA	NA	NA	NA	NA	NA	NA	NA	NA	NA	GPR18	NA	NA	NA
NA	NA	NA	NA	NA	NA	NA	NA	NA	NA	NA	PUS3	NA	NA	NA	NA	NA	NA	NA	NA	NA	NA	NA	NA	NA	GPR183	NA	NA	NA
NA	NA	NA	NA	NA	NA	NA	NA	NA	NA	NA	FAM118B	NA	NA	NA	NA	NA	NA	NA	NA	NA	NA	NA	NA	NA	CLYBL	NA	NA	NA
NA	NA	NA	NA	NA	NA	NA	NA	NA	NA	NA	FOXRED1	NA	NA	NA	NA	NA	NA	NA	NA	NA	NA	NA	NA	NA	PCCA	NA	NA	NA
NA	NA	NA	NA	NA	NA	NA	NA	NA	NA	NA	THYN1	NA	NA	NA	NA	NA	NA	NA	NA	NA	NA	NA	NA	NA	GGACT	NA	NA	NA
NA	NA	NA	NA	NA	NA	NA	NA	NA	NA	NA	ACAD8	NA	NA	NA	NA	NA	NA	NA	NA	NA	NA	NA	NA	NA	BIVM	NA	NA	NA
NA	NA	NA	NA	NA	NA	NA	NA	NA	NA	NA	GLB1L3	NA	NA	NA	NA	NA	NA	NA	NA	NA	NA	NA	NA	NA	NAXD	NA	NA	NA
NA	NA	NA	NA	NA	NA	NA	NA	NA	NA	NA	GLB1L2	NA	NA	NA	NA	NA	NA	NA	NA	NA	NA	NA	NA	NA	ARHGEF7	NA	NA	NA
NA	NA	NA	NA	NA	NA	NA	NA	NA	NA	NA	ADARB2	NA	NA	NA	NA	NA	NA	NA	NA	NA	NA	NA	NA	NA	MCF2L	NA	NA	NA
NA	NA	NA	NA	NA	NA	NA	NA	NA	NA	NA	AKR1C1	NA	NA	NA	NA	NA	NA	NA	NA	NA	NA	NA	NA	NA	PCID2	NA	NA	NA
NA	NA	NA	NA	NA	NA	NA	NA	NA	NA	NA	AKR1C2	NA	NA	NA	NA	NA	NA	NA	NA	NA	NA	NA	NA	NA	C13orf46	NA	NA	NA
NA	NA	NA	NA	NA	NA	NA	NA	NA	NA	NA	AKR1C3	NA	NA	NA	NA	NA	NA	NA	NA	NA	NA	NA	NA	NA	UPF3A	NA	NA	NA
NA	NA	NA	NA	NA	NA	NA	NA	NA	NA	NA	NET1	NA	NA	NA	NA	NA	NA	NA	NA	NA	NA	NA	NA	NA	CHAMP1	NA	NA	NA
NA	NA	NA	NA	NA	NA	NA	NA	NA	NA	NA	ASB13	NA	NA	NA	NA	NA	NA	NA	NA	NA	NA	NA	NA	NA	TTC5	NA	NA	NA
NA	NA	NA	NA	NA	NA	NA	NA	NA	NA	NA	RBM17	NA	NA	NA	NA	NA	NA	NA	NA	NA	NA	NA	NA	NA	CCNB1IP1	NA	NA	NA
NA	NA	NA	NA	NA	NA	NA	NA	NA	NA	NA	USP6NL	NA	NA	NA	NA	NA	NA	NA	NA	NA	NA	NA	NA	NA	OSGEP	NA	NA	NA
NA	NA	NA	NA	NA	NA	NA	NA	NA	NA	NA	SEC61A2	NA	NA	NA	NA	NA	NA	NA	NA	NA	NA	NA	NA	NA	NDRG2	NA	NA	NA
NA	NA	NA	NA	NA	NA	NA	NA	NA	NA	NA	NUDT5	NA	NA	NA	NA	NA	NA	NA	NA	NA	NA	NA	NA	NA	METTL3	NA	NA	NA
NA	NA	NA	NA	NA	NA	NA	NA	NA	NA	NA	PHYH	NA	NA	NA	NA	NA	NA	NA	NA	NA	NA	NA	NA	NA	SALL2	NA	NA	NA
NA	NA	NA	NA	NA	NA	NA	NA	NA	NA	NA	FAM107B	NA	NA	NA	NA	NA	NA	NA	NA	NA	NA	NA	NA	NA	TRAV1-2	NA	NA	NA
NA	NA	NA	NA	NA	NA	NA	NA	NA	NA	NA	SUV39H2	NA	NA	NA	NA	NA	NA	NA	NA	NA	NA	NA	NA	NA	TRAV3	NA	NA	NA
NA	NA	NA	NA	NA	NA	NA	NA	NA	NA	NA	DCLRE1C	NA	NA	NA	NA	NA	NA	NA	NA	NA	NA	NA	NA	NA	TRAV4	NA	NA	NA
NA	NA	NA	NA	NA	NA	NA	NA	NA	NA	NA	TRDMT1	NA	NA	NA	NA	NA	NA	NA	NA	NA	NA	NA	NA	NA	TRAV6	NA	NA	NA
NA	NA	NA	NA	NA	NA	NA	NA	NA	NA	NA	ST8SIA6	NA	NA	NA	NA	NA	NA	NA	NA	NA	NA	NA	NA	NA	TRAV10	NA	NA	NA
NA	NA	NA	NA	NA	NA	NA	NA	NA	NA	NA	MRC1	NA	NA	NA	NA	NA	NA	NA	NA	NA	NA	NA	NA	NA	TRAV12-1	NA	NA	NA
NA	NA	NA	NA	NA	NA	NA	NA	NA	NA	NA	NEBL	NA	NA	NA	NA	NA	NA	NA	NA	NA	NA	NA	NA	NA	TRAV8-2	NA	NA	NA
NA	NA	NA	NA	NA	NA	NA	NA	NA	NA	NA	COMMD3	NA	NA	NA	NA	NA	NA	NA	NA	NA	NA	NA	NA	NA	TRAV8-3	NA	NA	NA
NA	NA	NA	NA	NA	NA	NA	NA	NA	NA	NA	ARMC3	NA	NA	NA	NA	NA	NA	NA	NA	NA	NA	NA	NA	NA	TRAV13-1	NA	NA	NA
NA	NA	NA	NA	NA	NA	NA	NA	NA	NA	NA	ENKUR	NA	NA	NA	NA	NA	NA	NA	NA	NA	NA	NA	NA	NA	TRAV12-2	NA	NA	NA
NA	NA	NA	NA	NA	NA	NA	NA	NA	NA	NA	PDSS1	NA	NA	NA	NA	NA	NA	NA	NA	NA	NA	NA	NA	NA	TRAV8-4	NA	NA	NA
NA	NA	NA	NA	NA	NA	NA	NA	NA	NA	NA	ACBD5	NA	NA	NA	NA	NA	NA	NA	NA	NA	NA	NA	NA	NA	TRAV13-2	NA	NA	NA
NA	NA	NA	NA	NA	NA	NA	NA	NA	NA	NA	ZEB1	NA	NA	NA	NA	NA	NA	NA	NA	NA	NA	NA	NA	NA	TRAV14DV4	NA	NA	NA
NA	NA	NA	NA	NA	NA	NA	NA	NA	NA	NA	ITGB1	NA	NA	NA	NA	NA	NA	NA	NA	NA	NA	NA	NA	NA	TRAV9-2	NA	NA	NA
NA	NA	NA	NA	NA	NA	NA	NA	NA	NA	NA	NRP1	NA	NA	NA	NA	NA	NA	NA	NA	NA	NA	NA	NA	NA	TRAV12-3	NA	NA	NA
NA	NA	NA	NA	NA	NA	NA	NA	NA	NA	NA	CUL2	NA	NA	NA	NA	NA	NA	NA	NA	NA	NA	NA	NA	NA	TRAV8-6	NA	NA	NA
NA	NA	NA	NA	NA	NA	NA	NA	NA	NA	NA	CREM	NA	NA	NA	NA	NA	NA	NA	NA	NA	NA	NA	NA	NA	TRAV16	NA	NA	NA
NA	NA	NA	NA	NA	NA	NA	NA	NA	NA	NA	ZNF25	NA	NA	NA	NA	NA	NA	NA	NA	NA	NA	NA	NA	NA	TRAV17	NA	NA	NA
NA	NA	NA	NA	NA	NA	NA	NA	NA	NA	NA	RET	NA	NA	NA	NA	NA	NA	NA	NA	NA	NA	NA	NA	NA	TRAV19	NA	NA	NA
NA	NA	NA	NA	NA	NA	NA	NA	NA	NA	NA	ANXA8L1	NA	NA	NA	NA	NA	NA	NA	NA	NA	NA	NA	NA	NA	TRAV20	NA	NA	NA
NA	NA	NA	NA	NA	NA	NA	NA	NA	NA	NA	SYT15	NA	NA	NA	NA	NA	NA	NA	NA	NA	NA	NA	NA	NA	TRAV21	NA	NA	NA
NA	NA	NA	NA	NA	NA	NA	NA	NA	NA	NA	ANXA8	NA	NA	NA	NA	NA	NA	NA	NA	NA	NA	NA	NA	NA	TRAV23DV6	NA	NA	NA
NA	NA	NA	NA	NA	NA	NA	NA	NA	NA	NA	FO681492.1	NA	NA	NA	NA	NA	NA	NA	NA	NA	NA	NA	NA	NA	TRDV1	NA	NA	NA
NA	NA	NA	NA	NA	NA	NA	NA	NA	NA	NA	ARHGAP22	NA	NA	NA	NA	NA	NA	NA	NA	NA	NA	NA	NA	NA	TRAV25	NA	NA	NA
NA	NA	NA	NA	NA	NA	NA	NA	NA	NA	NA	TMEM273	NA	NA	NA	NA	NA	NA	NA	NA	NA	NA	NA	NA	NA	TRAV26-1	NA	NA	NA
NA	NA	NA	NA	NA	NA	NA	NA	NA	NA	NA	PARG	NA	NA	NA	NA	NA	NA	NA	NA	NA	NA	NA	NA	NA	TRAV29DV5	NA	NA	NA
NA	NA	NA	NA	NA	NA	NA	NA	NA	NA	NA	ASAH2	NA	NA	NA	NA	NA	NA	NA	NA	NA	NA	NA	NA	NA	TRAC	NA	NA	NA
NA	NA	NA	NA	NA	NA	NA	NA	NA	NA	NA	PRKG1	NA	NA	NA	NA	NA	NA	NA	NA	NA	NA	NA	NA	NA	TRAV38-1	NA	NA	NA
NA	NA	NA	NA	NA	NA	NA	NA	NA	NA	NA	CISD1	NA	NA	NA	NA	NA	NA	NA	NA	NA	NA	NA	NA	NA	TRAV38-2DV8	NA	NA	NA
NA	NA	NA	NA	NA	NA	NA	NA	NA	NA	NA	TFAM	NA	NA	NA	NA	NA	NA	NA	NA	NA	NA	NA	NA	NA	TRDV2	NA	NA	NA
NA	NA	NA	NA	NA	NA	NA	NA	NA	NA	NA	CCDC6	NA	NA	NA	NA	NA	NA	NA	NA	NA	NA	NA	NA	NA	TRAJ49	NA	NA	NA
NA	NA	NA	NA	NA	NA	NA	NA	NA	NA	NA	EGR2	NA	NA	NA	NA	NA	NA	NA	NA	NA	NA	NA	NA	NA	TRAJ46	NA	NA	NA
NA	NA	NA	NA	NA	NA	NA	NA	NA	NA	NA	STOX1	NA	NA	NA	NA	NA	NA	NA	NA	NA	NA	NA	NA	NA	TRAJ44	NA	NA	NA
NA	NA	NA	NA	NA	NA	NA	NA	NA	NA	NA	TSPAN15	NA	NA	NA	NA	NA	NA	NA	NA	NA	NA	NA	NA	NA	TRAJ42	NA	NA	NA
NA	NA	NA	NA	NA	NA	NA	NA	NA	NA	NA	COL13A1	NA	NA	NA	NA	NA	NA	NA	NA	NA	NA	NA	NA	NA	TRAJ41	NA	NA	NA
NA	NA	NA	NA	NA	NA	NA	NA	NA	NA	NA	MACROH2A2	NA	NA	NA	NA	NA	NA	NA	NA	NA	NA	NA	NA	NA	TRAJ40	NA	NA	NA
NA	NA	NA	NA	NA	NA	NA	NA	NA	NA	NA	SAR1A	NA	NA	NA	NA	NA	NA	NA	NA	NA	NA	NA	NA	NA	TRAJ38	NA	NA	NA
NA	NA	NA	NA	NA	NA	NA	NA	NA	NA	NA	PPA1	NA	NA	NA	NA	NA	NA	NA	NA	NA	NA	NA	NA	NA	TRAJ37	NA	NA	NA
NA	NA	NA	NA	NA	NA	NA	NA	NA	NA	NA	LRRC20	NA	NA	NA	NA	NA	NA	NA	NA	NA	NA	NA	NA	NA	TRAJ36	NA	NA	NA
NA	NA	NA	NA	NA	NA	NA	NA	NA	NA	NA	PALD1	NA	NA	NA	NA	NA	NA	NA	NA	NA	NA	NA	NA	NA	TRAJ35	NA	NA	NA
NA	NA	NA	NA	NA	NA	NA	NA	NA	NA	NA	PCBD1	NA	NA	NA	NA	NA	NA	NA	NA	NA	NA	NA	NA	NA	TRAJ34	NA	NA	NA
NA	NA	NA	NA	NA	NA	NA	NA	NA	NA	NA	UNC5B	NA	NA	NA	NA	NA	NA	NA	NA	NA	NA	NA	NA	NA	TRAJ33	NA	NA	NA
NA	NA	NA	NA	NA	NA	NA	NA	NA	NA	NA	ASCC1	NA	NA	NA	NA	NA	NA	NA	NA	NA	NA	NA	NA	NA	TRAJ32	NA	NA	NA
NA	NA	NA	NA	NA	NA	NA	NA	NA	NA	NA	DDIT4	NA	NA	NA	NA	NA	NA	NA	NA	NA	NA	NA	NA	NA	TRAJ31	NA	NA	NA
NA	NA	NA	NA	NA	NA	NA	NA	NA	NA	NA	P4HA1	NA	NA	NA	NA	NA	NA	NA	NA	NA	NA	NA	NA	NA	TRAJ30	NA	NA	NA
NA	NA	NA	NA	NA	NA	NA	NA	NA	NA	NA	NUDT13	NA	NA	NA	NA	NA	NA	NA	NA	NA	NA	NA	NA	NA	TRAJ29	NA	NA	NA
NA	NA	NA	NA	NA	NA	NA	NA	NA	NA	NA	ECD	NA	NA	NA	NA	NA	NA	NA	NA	NA	NA	NA	NA	NA	TRAJ28	NA	NA	NA
NA	NA	NA	NA	NA	NA	NA	NA	NA	NA	NA	MSS51	NA	NA	NA	NA	NA	NA	NA	NA	NA	NA	NA	NA	NA	TRAJ27	NA	NA	NA
NA	NA	NA	NA	NA	NA	NA	NA	NA	NA	NA	USP54	NA	NA	NA	NA	NA	NA	NA	NA	NA	NA	NA	NA	NA	TRAJ26	NA	NA	NA
NA	NA	NA	NA	NA	NA	NA	NA	NA	NA	NA	AGAP5	NA	NA	NA	NA	NA	NA	NA	NA	NA	NA	NA	NA	NA	TRAJ25	NA	NA	NA
NA	NA	NA	NA	NA	NA	NA	NA	NA	NA	NA	CHCHD1	NA	NA	NA	NA	NA	NA	NA	NA	NA	NA	NA	NA	NA	TRAJ24	NA	NA	NA
NA	NA	NA	NA	NA	NA	NA	NA	NA	NA	NA	AC022400.5	NA	NA	NA	NA	NA	NA	NA	NA	NA	NA	NA	NA	NA	TRAJ23	NA	NA	NA
NA	NA	NA	NA	NA	NA	NA	NA	NA	NA	NA	NDST2	NA	NA	NA	NA	NA	NA	NA	NA	NA	NA	NA	NA	NA	TRAJ22	NA	NA	NA
NA	NA	NA	NA	NA	NA	NA	NA	NA	NA	NA	AP3M1	NA	NA	NA	NA	NA	NA	NA	NA	NA	NA	NA	NA	NA	TRAJ21	NA	NA	NA
NA	NA	NA	NA	NA	NA	NA	NA	NA	NA	NA	VDAC2	NA	NA	NA	NA	NA	NA	NA	NA	NA	NA	NA	NA	NA	TRAJ20	NA	NA	NA
NA	NA	NA	NA	NA	NA	NA	NA	NA	NA	NA	COMTD1	NA	NA	NA	NA	NA	NA	NA	NA	NA	NA	NA	NA	NA	TRAJ19	NA	NA	NA
NA	NA	NA	NA	NA	NA	NA	NA	NA	NA	NA	ZNF503	NA	NA	NA	NA	NA	NA	NA	NA	NA	NA	NA	NA	NA	TRAJ18	NA	NA	NA
NA	NA	NA	NA	NA	NA	NA	NA	NA	NA	NA	KCNMA1	NA	NA	NA	NA	NA	NA	NA	NA	NA	NA	NA	NA	NA	TRAJ17	NA	NA	NA
NA	NA	NA	NA	NA	NA	NA	NA	NA	NA	NA	ZCCHC24	NA	NA	NA	NA	NA	NA	NA	NA	NA	NA	NA	NA	NA	TRAJ16	NA	NA	NA
NA	NA	NA	NA	NA	NA	NA	NA	NA	NA	NA	NUTM2B	NA	NA	NA	NA	NA	NA	NA	NA	NA	NA	NA	NA	NA	TRAJ14	NA	NA	NA
NA	NA	NA	NA	NA	NA	NA	NA	NA	NA	NA	NUTM2E	NA	NA	NA	NA	NA	NA	NA	NA	NA	NA	NA	NA	NA	TRAJ13	NA	NA	NA
NA	NA	NA	NA	NA	NA	NA	NA	NA	NA	NA	PRXL2A	NA	NA	NA	NA	NA	NA	NA	NA	NA	NA	NA	NA	NA	TRAJ12	NA	NA	NA
NA	NA	NA	NA	NA	NA	NA	NA	NA	NA	NA	SH2D4B	NA	NA	NA	NA	NA	NA	NA	NA	NA	NA	NA	NA	NA	TRAJ11	NA	NA	NA
NA	NA	NA	NA	NA	NA	NA	NA	NA	NA	NA	CDHR1	NA	NA	NA	NA	NA	NA	NA	NA	NA	NA	NA	NA	NA	TRAJ9	NA	NA	NA
NA	NA	NA	NA	NA	NA	NA	NA	NA	NA	NA	NUTM2A	NA	NA	NA	NA	NA	NA	NA	NA	NA	NA	NA	NA	NA	TRAJ7	NA	NA	NA
NA	NA	NA	NA	NA	NA	NA	NA	NA	NA	NA	NUTM2D	NA	NA	NA	NA	NA	NA	NA	NA	NA	NA	NA	NA	NA	TRAJ5	NA	NA	NA
NA	NA	NA	NA	NA	NA	NA	NA	NA	NA	NA	PAPSS2	NA	NA	NA	NA	NA	NA	NA	NA	NA	NA	NA	NA	NA	TRAJ3	NA	NA	NA
NA	NA	NA	NA	NA	NA	NA	NA	NA	NA	NA	RNLS	NA	NA	NA	NA	NA	NA	NA	NA	NA	NA	NA	NA	NA	TRAJ2	NA	NA	NA
NA	NA	NA	NA	NA	NA	NA	NA	NA	NA	NA	LIPA	NA	NA	NA	NA	NA	NA	NA	NA	NA	NA	NA	NA	NA	TRAJ1	NA	NA	NA
NA	NA	NA	NA	NA	NA	NA	NA	NA	NA	NA	PANK1	NA	NA	NA	NA	NA	NA	NA	NA	NA	NA	NA	NA	NA	OXA1L	NA	NA	NA
NA	NA	NA	NA	NA	NA	NA	NA	NA	NA	NA	HECTD2	NA	NA	NA	NA	NA	NA	NA	NA	NA	NA	NA	NA	NA	MRPL52	NA	NA	NA
NA	NA	NA	NA	NA	NA	NA	NA	NA	NA	NA	IDE	NA	NA	NA	NA	NA	NA	NA	NA	NA	NA	NA	NA	NA	HOMEZ	NA	NA	NA
NA	NA	NA	NA	NA	NA	NA	NA	NA	NA	NA	SLC35G1	NA	NA	NA	NA	NA	NA	NA	NA	NA	NA	NA	NA	NA	PPP1R3E	NA	NA	NA
NA	NA	NA	NA	NA	NA	NA	NA	NA	NA	NA	TBC1D12	NA	NA	NA	NA	NA	NA	NA	NA	NA	NA	NA	NA	NA	SLC22A17	NA	NA	NA
NA	NA	NA	NA	NA	NA	NA	NA	NA	NA	NA	HELLS	NA	NA	NA	NA	NA	NA	NA	NA	NA	NA	NA	NA	NA	THTPA	NA	NA	NA
NA	NA	NA	NA	NA	NA	NA	NA	NA	NA	NA	CCNJ	NA	NA	NA	NA	NA	NA	NA	NA	NA	NA	NA	NA	NA	DHRS4L2	NA	NA	NA
NA	NA	NA	NA	NA	NA	NA	NA	NA	NA	NA	TLL2	NA	NA	NA	NA	NA	NA	NA	NA	NA	NA	NA	NA	NA	NOP9	NA	NA	NA
NA	NA	NA	NA	NA	NA	NA	NA	NA	NA	NA	EXOSC1	NA	NA	NA	NA	NA	NA	NA	NA	NA	NA	NA	NA	NA	SDR39U1	NA	NA	NA
NA	NA	NA	NA	NA	NA	NA	NA	NA	NA	NA	AVPI1	NA	NA	NA	NA	NA	NA	NA	NA	NA	NA	NA	NA	NA	G2E3	NA	NA	NA
NA	NA	NA	NA	NA	NA	NA	NA	NA	NA	NA	MARVELD1	NA	NA	NA	NA	NA	NA	NA	NA	NA	NA	NA	NA	NA	AP4S1	NA	NA	NA
NA	NA	NA	NA	NA	NA	NA	NA	NA	NA	NA	GOT1	NA	NA	NA	NA	NA	NA	NA	NA	NA	NA	NA	NA	NA	DTD2	NA	NA	NA
NA	NA	NA	NA	NA	NA	NA	NA	NA	NA	NA	SLC25A28	NA	NA	NA	NA	NA	NA	NA	NA	NA	NA	NA	NA	NA	NUBPL	NA	NA	NA
NA	NA	NA	NA	NA	NA	NA	NA	NA	NA	NA	DNMBP	NA	NA	NA	NA	NA	NA	NA	NA	NA	NA	NA	NA	NA	CFL2	NA	NA	NA
NA	NA	NA	NA	NA	NA	NA	NA	NA	NA	NA	CWF19L1	NA	NA	NA	NA	NA	NA	NA	NA	NA	NA	NA	NA	NA	MBIP	NA	NA	NA
NA	NA	NA	NA	NA	NA	NA	NA	NA	NA	NA	PDZD7	NA	NA	NA	NA	NA	NA	NA	NA	NA	NA	NA	NA	NA	TOGARAM1	NA	NA	NA
NA	NA	NA	NA	NA	NA	NA	NA	NA	NA	NA	SFXN3	NA	NA	NA	NA	NA	NA	NA	NA	NA	NA	NA	NA	NA	DNAAF2	NA	NA	NA
NA	NA	NA	NA	NA	NA	NA	NA	NA	NA	NA	BTRC	NA	NA	NA	NA	NA	NA	NA	NA	NA	NA	NA	NA	NA	KLHDC1	NA	NA	NA
NA	NA	NA	NA	NA	NA	NA	NA	NA	NA	NA	NPM3	NA	NA	NA	NA	NA	NA	NA	NA	NA	NA	NA	NA	NA	ARF6	NA	NA	NA
NA	NA	NA	NA	NA	NA	NA	NA	NA	NA	NA	KCNIP2	NA	NA	NA	NA	NA	NA	NA	NA	NA	NA	NA	NA	NA	DMAC2L	NA	NA	NA
NA	NA	NA	NA	NA	NA	NA	NA	NA	NA	NA	ARMH3	NA	NA	NA	NA	NA	NA	NA	NA	NA	NA	NA	NA	NA	PTGER2	NA	NA	NA
NA	NA	NA	NA	NA	NA	NA	NA	NA	NA	NA	PSD	NA	NA	NA	NA	NA	NA	NA	NA	NA	NA	NA	NA	NA	STYX	NA	NA	NA
NA	NA	NA	NA	NA	NA	NA	NA	NA	NA	NA	FBXL15	NA	NA	NA	NA	NA	NA	NA	NA	NA	NA	NA	NA	NA	GNPNAT1	NA	NA	NA
NA	NA	NA	NA	NA	NA	NA	NA	NA	NA	NA	ARL3	NA	NA	NA	NA	NA	NA	NA	NA	NA	NA	NA	NA	NA	DDHD1	NA	NA	NA
NA	NA	NA	NA	NA	NA	NA	NA	NA	NA	NA	BORCS7	NA	NA	NA	NA	NA	NA	NA	NA	NA	NA	NA	NA	NA	NAA30	NA	NA	NA
NA	NA	NA	NA	NA	NA	NA	NA	NA	NA	NA	PCGF6	NA	NA	NA	NA	NA	NA	NA	NA	NA	NA	NA	NA	NA	TIMM9	NA	NA	NA
NA	NA	NA	NA	NA	NA	NA	NA	NA	NA	NA	TAF5	NA	NA	NA	NA	NA	NA	NA	NA	NA	NA	NA	NA	NA	KIAA0586	NA	NA	NA
NA	NA	NA	NA	NA	NA	NA	NA	NA	NA	NA	SFR1	NA	NA	NA	NA	NA	NA	NA	NA	NA	NA	NA	NA	NA	L3HYPDH	NA	NA	NA
NA	NA	NA	NA	NA	NA	NA	NA	NA	NA	NA	GSTO2	NA	NA	NA	NA	NA	NA	NA	NA	NA	NA	NA	NA	NA	RTN1	NA	NA	NA
NA	NA	NA	NA	NA	NA	NA	NA	NA	NA	NA	SORCS3	NA	NA	NA	NA	NA	NA	NA	NA	NA	NA	NA	NA	NA	PCNX4	NA	NA	NA
NA	NA	NA	NA	NA	NA	NA	NA	NA	NA	NA	XPNPEP1	NA	NA	NA	NA	NA	NA	NA	NA	NA	NA	NA	NA	NA	PRKCH	NA	NA	NA
NA	NA	NA	NA	NA	NA	NA	NA	NA	NA	NA	ADD3	NA	NA	NA	NA	NA	NA	NA	NA	NA	NA	NA	NA	NA	TMEM30B	NA	NA	NA
NA	NA	NA	NA	NA	NA	NA	NA	NA	NA	NA	BBIP1	NA	NA	NA	NA	NA	NA	NA	NA	NA	NA	NA	NA	NA	PPP2R5E	NA	NA	NA
NA	NA	NA	NA	NA	NA	NA	NA	NA	NA	NA	ZDHHC6	NA	NA	NA	NA	NA	NA	NA	NA	NA	NA	NA	NA	NA	WDR89	NA	NA	NA
NA	NA	NA	NA	NA	NA	NA	NA	NA	NA	NA	DCLRE1A	NA	NA	NA	NA	NA	NA	NA	NA	NA	NA	NA	NA	NA	SGPP1	NA	NA	NA
NA	NA	NA	NA	NA	NA	NA	NA	NA	NA	NA	ADRB1	NA	NA	NA	NA	NA	NA	NA	NA	NA	NA	NA	NA	NA	SYNE2	NA	NA	NA
NA	NA	NA	NA	NA	NA	NA	NA	NA	NA	NA	AFAP1L2	NA	NA	NA	NA	NA	NA	NA	NA	NA	NA	NA	NA	NA	ZBTB25	NA	NA	NA
NA	NA	NA	NA	NA	NA	NA	NA	NA	NA	NA	SLC18A2	NA	NA	NA	NA	NA	NA	NA	NA	NA	NA	NA	NA	NA	AKAP5	NA	NA	NA
NA	NA	NA	NA	NA	NA	NA	NA	NA	NA	NA	RAB11FIP2	NA	NA	NA	NA	NA	NA	NA	NA	NA	NA	NA	NA	NA	RAB15	NA	NA	NA
NA	NA	NA	NA	NA	NA	NA	NA	NA	NA	NA	EIF3A	NA	NA	NA	NA	NA	NA	NA	NA	NA	NA	NA	NA	NA	FUT8	NA	NA	NA
NA	NA	NA	NA	NA	NA	NA	NA	NA	NA	NA	SFXN4	NA	NA	NA	NA	NA	NA	NA	NA	NA	NA	NA	NA	NA	GPHN	NA	NA	NA
NA	NA	NA	NA	NA	NA	NA	NA	NA	NA	NA	GRK5	NA	NA	NA	NA	NA	NA	NA	NA	NA	NA	NA	NA	NA	EXD2	NA	NA	NA
NA	NA	NA	NA	NA	NA	NA	NA	NA	NA	NA	FGFR2	NA	NA	NA	NA	NA	NA	NA	NA	NA	NA	NA	NA	NA	SRSF5	NA	NA	NA
NA	NA	NA	NA	NA	NA	NA	NA	NA	NA	NA	ATE1	NA	NA	NA	NA	NA	NA	NA	NA	NA	NA	NA	NA	NA	SYNJ2BP	NA	NA	NA
NA	NA	NA	NA	NA	NA	NA	NA	NA	NA	NA	HTRA1	NA	NA	NA	NA	NA	NA	NA	NA	NA	NA	NA	NA	NA	ADAM20	NA	NA	NA
NA	NA	NA	NA	NA	NA	NA	NA	NA	NA	NA	CUZD1	NA	NA	NA	NA	NA	NA	NA	NA	NA	NA	NA	NA	NA	MED6	NA	NA	NA
NA	NA	NA	NA	NA	NA	NA	NA	NA	NA	NA	C10orf88	NA	NA	NA	NA	NA	NA	NA	NA	NA	NA	NA	NA	NA	TTC9	NA	NA	NA
NA	NA	NA	NA	NA	NA	NA	NA	NA	NA	NA	PSTK	NA	NA	NA	NA	NA	NA	NA	NA	NA	NA	NA	NA	NA	MAP3K9	NA	NA	NA
NA	NA	NA	NA	NA	NA	NA	NA	NA	NA	NA	ABRAXAS2	NA	NA	NA	NA	NA	NA	NA	NA	NA	NA	NA	NA	NA	DCAF4	NA	NA	NA
NA	NA	NA	NA	NA	NA	NA	NA	NA	NA	NA	BCCIP	NA	NA	NA	NA	NA	NA	NA	NA	NA	NA	NA	NA	NA	RIOX1	NA	NA	NA
NA	NA	NA	NA	NA	NA	NA	NA	NA	NA	NA	DHX32	NA	NA	NA	NA	NA	NA	NA	NA	NA	NA	NA	NA	NA	ACOT2	NA	NA	NA
NA	NA	NA	NA	NA	NA	NA	NA	NA	NA	NA	FANK1	NA	NA	NA	NA	NA	NA	NA	NA	NA	NA	NA	NA	NA	FAM161B	NA	NA	NA
NA	NA	NA	NA	NA	NA	NA	NA	NA	NA	NA	DOCK1	NA	NA	NA	NA	NA	NA	NA	NA	NA	NA	NA	NA	NA	COQ6	NA	NA	NA
NA	NA	NA	NA	NA	NA	NA	NA	NA	NA	NA	JAKMIP3	NA	NA	NA	NA	NA	NA	NA	NA	NA	NA	NA	NA	NA	ABCD4	NA	NA	NA
NA	NA	NA	NA	NA	NA	NA	NA	NA	NA	NA	DPYSL4	NA	NA	NA	NA	NA	NA	NA	NA	NA	NA	NA	NA	NA	EIF2B2	NA	NA	NA
NA	NA	NA	NA	NA	NA	NA	NA	NA	NA	NA	STK32C	NA	NA	NA	NA	NA	NA	NA	NA	NA	NA	NA	NA	NA	MLH3	NA	NA	NA
NA	NA	NA	NA	NA	NA	NA	NA	NA	NA	NA	PWWP2B	NA	NA	NA	NA	NA	NA	NA	NA	NA	NA	NA	NA	NA	ACYP1	NA	NA	NA
NA	NA	NA	NA	NA	NA	NA	NA	NA	NA	NA	KNDC1	NA	NA	NA	NA	NA	NA	NA	NA	NA	NA	NA	NA	NA	TMED10	NA	NA	NA
NA	NA	NA	NA	NA	NA	NA	NA	NA	NA	NA	VENTX	NA	NA	NA	NA	NA	NA	NA	NA	NA	NA	NA	NA	NA	ERG28	NA	NA	NA
NA	NA	NA	NA	NA	NA	NA	NA	NA	NA	NA	TUBGCP2	NA	NA	NA	NA	NA	NA	NA	NA	NA	NA	NA	NA	NA	TGFB3	NA	NA	NA
NA	NA	NA	NA	NA	NA	NA	NA	NA	NA	NA	ZNF511	NA	NA	NA	NA	NA	NA	NA	NA	NA	NA	NA	NA	NA	ANGEL1	NA	NA	NA
NA	NA	NA	NA	NA	NA	NA	NA	NA	NA	NA	IQSEC3	NA	NA	NA	NA	NA	NA	NA	NA	NA	NA	NA	NA	NA	ADCK1	NA	NA	NA
NA	NA	NA	NA	NA	NA	NA	NA	NA	NA	NA	CCDC77	NA	NA	NA	NA	NA	NA	NA	NA	NA	NA	NA	NA	NA	ZC3H14	NA	NA	NA
NA	NA	NA	NA	NA	NA	NA	NA	NA	NA	NA	B4GALNT3	NA	NA	NA	NA	NA	NA	NA	NA	NA	NA	NA	NA	NA	EML5	NA	NA	NA
NA	NA	NA	NA	NA	NA	NA	NA	NA	NA	NA	WNT5B	NA	NA	NA	NA	NA	NA	NA	NA	NA	NA	NA	NA	NA	TDP1	NA	NA	NA
NA	NA	NA	NA	NA	NA	NA	NA	NA	NA	NA	ADIPOR2	NA	NA	NA	NA	NA	NA	NA	NA	NA	NA	NA	NA	NA	CCDC88C	NA	NA	NA
NA	NA	NA	NA	NA	NA	NA	NA	NA	NA	NA	CACNA2D4	NA	NA	NA	NA	NA	NA	NA	NA	NA	NA	NA	NA	NA	PPP4R3A	NA	NA	NA
NA	NA	NA	NA	NA	NA	NA	NA	NA	NA	NA	FKBP4	NA	NA	NA	NA	NA	NA	NA	NA	NA	NA	NA	NA	NA	CATSPERB	NA	NA	NA
NA	NA	NA	NA	NA	NA	NA	NA	NA	NA	NA	C12orf4	NA	NA	NA	NA	NA	NA	NA	NA	NA	NA	NA	NA	NA	TC2N	NA	NA	NA
NA	NA	NA	NA	NA	NA	NA	NA	NA	NA	NA	RAD51AP1	NA	NA	NA	NA	NA	NA	NA	NA	NA	NA	NA	NA	NA	FBLN5	NA	NA	NA
NA	NA	NA	NA	NA	NA	NA	NA	NA	NA	NA	DYRK4	NA	NA	NA	NA	NA	NA	NA	NA	NA	NA	NA	NA	NA	MOAP1	NA	NA	NA
NA	NA	NA	NA	NA	NA	NA	NA	NA	NA	NA	AKAP3	NA	NA	NA	NA	NA	NA	NA	NA	NA	NA	NA	NA	NA	C14orf132	NA	NA	NA
NA	NA	NA	NA	NA	NA	NA	NA	NA	NA	NA	GALNT8	NA	NA	NA	NA	NA	NA	NA	NA	NA	NA	NA	NA	NA	BCL11B	NA	NA	NA
NA	NA	NA	NA	NA	NA	NA	NA	NA	NA	NA	ANO2	NA	NA	NA	NA	NA	NA	NA	NA	NA	NA	NA	NA	NA	CCDC85C	NA	NA	NA
NA	NA	NA	NA	NA	NA	NA	NA	NA	NA	NA	SCNN1A	NA	NA	NA	NA	NA	NA	NA	NA	NA	NA	NA	NA	NA	EVL	NA	NA	NA
NA	NA	NA	NA	NA	NA	NA	NA	NA	NA	NA	VAMP1	NA	NA	NA	NA	NA	NA	NA	NA	NA	NA	NA	NA	NA	TRAF3	NA	NA	NA
NA	NA	NA	NA	NA	NA	NA	NA	NA	NA	NA	NCAPD2	NA	NA	NA	NA	NA	NA	NA	NA	NA	NA	NA	NA	NA	AMN	NA	NA	NA
NA	NA	NA	NA	NA	NA	NA	NA	NA	NA	NA	IFFO1	NA	NA	NA	NA	NA	NA	NA	NA	NA	NA	NA	NA	NA	TRMT61A	NA	NA	NA
NA	NA	NA	NA	NA	NA	NA	NA	NA	NA	NA	ING4	NA	NA	NA	NA	NA	NA	NA	NA	NA	NA	NA	NA	NA	BAG5	NA	NA	NA
NA	NA	NA	NA	NA	NA	NA	NA	NA	NA	NA	P3H3	NA	NA	NA	NA	NA	NA	NA	NA	NA	NA	NA	NA	NA	PPP1R13B	NA	NA	NA
NA	NA	NA	NA	NA	NA	NA	NA	NA	NA	NA	SPSB2	NA	NA	NA	NA	NA	NA	NA	NA	NA	NA	NA	NA	NA	INF2	NA	NA	NA
NA	NA	NA	NA	NA	NA	NA	NA	NA	NA	NA	LRRC23	NA	NA	NA	NA	NA	NA	NA	NA	NA	NA	NA	NA	NA	SIVA1	NA	NA	NA
NA	NA	NA	NA	NA	NA	NA	NA	NA	NA	NA	CLSTN3	NA	NA	NA	NA	NA	NA	NA	NA	NA	NA	NA	NA	NA	ZBTB42	NA	NA	NA
NA	NA	NA	NA	NA	NA	NA	NA	NA	NA	NA	CD163L1	NA	NA	NA	NA	NA	NA	NA	NA	NA	NA	NA	NA	NA	PLD4	NA	NA	NA
NA	NA	NA	NA	NA	NA	NA	NA	NA	NA	NA	CLEC4C	NA	NA	NA	NA	NA	NA	NA	NA	NA	NA	NA	NA	NA	CDCA4	NA	NA	NA
NA	NA	NA	NA	NA	NA	NA	NA	NA	NA	NA	CLEC6A	NA	NA	NA	NA	NA	NA	NA	NA	NA	NA	NA	NA	NA	BRF1	NA	NA	NA
NA	NA	NA	NA	NA	NA	NA	NA	NA	NA	NA	A2M	NA	NA	NA	NA	NA	NA	NA	NA	NA	NA	NA	NA	NA	BTBD6	NA	NA	NA
NA	NA	NA	NA	NA	NA	NA	NA	NA	NA	NA	CLECL1	NA	NA	NA	NA	NA	NA	NA	NA	NA	NA	NA	NA	NA	PACS2	NA	NA	NA
NA	NA	NA	NA	NA	NA	NA	NA	NA	NA	NA	CLEC12A	NA	NA	NA	NA	NA	NA	NA	NA	NA	NA	NA	NA	NA	CRIP2	NA	NA	NA
NA	NA	NA	NA	NA	NA	NA	NA	NA	NA	NA	CLEC12B	NA	NA	NA	NA	NA	NA	NA	NA	NA	NA	NA	NA	NA	CRIP1	NA	NA	NA
NA	NA	NA	NA	NA	NA	NA	NA	NA	NA	NA	CLEC9A	NA	NA	NA	NA	NA	NA	NA	NA	NA	NA	NA	NA	NA	IGHJ4	NA	NA	NA
NA	NA	NA	NA	NA	NA	NA	NA	NA	NA	NA	EIF2S3B	NA	NA	NA	NA	NA	NA	NA	NA	NA	NA	NA	NA	NA	NIPA1	NA	NA	NA
NA	NA	NA	NA	NA	NA	NA	NA	NA	NA	NA	STYK1	NA	NA	NA	NA	NA	NA	NA	NA	NA	NA	NA	NA	NA	TUBGCP5	NA	NA	NA
NA	NA	NA	NA	NA	NA	NA	NA	NA	NA	NA	PRH1	NA	NA	NA	NA	NA	NA	NA	NA	NA	NA	NA	NA	NA	SNRPN	NA	NA	NA
NA	NA	NA	NA	NA	NA	NA	NA	NA	NA	NA	TAS2R50	NA	NA	NA	NA	NA	NA	NA	NA	NA	NA	NA	NA	NA	SNURF	NA	NA	NA
NA	NA	NA	NA	NA	NA	NA	NA	NA	NA	NA	TAS2R46	NA	NA	NA	NA	NA	NA	NA	NA	NA	NA	NA	NA	NA	ATP10A	NA	NA	NA
NA	NA	NA	NA	NA	NA	NA	NA	NA	NA	NA	TAS2R43	NA	NA	NA	NA	NA	NA	NA	NA	NA	NA	NA	NA	NA	HERC2	NA	NA	NA
NA	NA	NA	NA	NA	NA	NA	NA	NA	NA	NA	SMIM10L1	NA	NA	NA	NA	NA	NA	NA	NA	NA	NA	NA	NA	NA	APBA2	NA	NA	NA
NA	NA	NA	NA	NA	NA	NA	NA	NA	NA	NA	LRP6	NA	NA	NA	NA	NA	NA	NA	NA	NA	NA	NA	NA	NA	NSMCE3	NA	NA	NA
NA	NA	NA	NA	NA	NA	NA	NA	NA	NA	NA	BORCS5	NA	NA	NA	NA	NA	NA	NA	NA	NA	NA	NA	NA	NA	FAN1	NA	NA	NA
NA	NA	NA	NA	NA	NA	NA	NA	NA	NA	NA	GPR19	NA	NA	NA	NA	NA	NA	NA	NA	NA	NA	NA	NA	NA	OTUD7A	NA	NA	NA
NA	NA	NA	NA	NA	NA	NA	NA	NA	NA	NA	CDKN1B	NA	NA	NA	NA	NA	NA	NA	NA	NA	NA	NA	NA	NA	AVEN	NA	NA	NA
NA	NA	NA	NA	NA	NA	NA	NA	NA	NA	NA	APOLD1	NA	NA	NA	NA	NA	NA	NA	NA	NA	NA	NA	NA	NA	LPCAT4	NA	NA	NA
NA	NA	NA	NA	NA	NA	NA	NA	NA	NA	NA	FAM234B	NA	NA	NA	NA	NA	NA	NA	NA	NA	NA	NA	NA	NA	AQR	NA	NA	NA
NA	NA	NA	NA	NA	NA	NA	NA	NA	NA	NA	EMP1	NA	NA	NA	NA	NA	NA	NA	NA	NA	NA	NA	NA	NA	DPH6	NA	NA	NA
NA	NA	NA	NA	NA	NA	NA	NA	NA	NA	NA	ATF7IP	NA	NA	NA	NA	NA	NA	NA	NA	NA	NA	NA	NA	NA	C15orf41	NA	NA	NA
NA	NA	NA	NA	NA	NA	NA	NA	NA	NA	NA	ERP27	NA	NA	NA	NA	NA	NA	NA	NA	NA	NA	NA	NA	NA	FAM98B	NA	NA	NA
NA	NA	NA	NA	NA	NA	NA	NA	NA	NA	NA	PTPRO	NA	NA	NA	NA	NA	NA	NA	NA	NA	NA	NA	NA	NA	RASGRP1	NA	NA	NA
NA	NA	NA	NA	NA	NA	NA	NA	NA	NA	NA	EPS8	NA	NA	NA	NA	NA	NA	NA	NA	NA	NA	NA	NA	NA	IVD	NA	NA	NA
NA	NA	NA	NA	NA	NA	NA	NA	NA	NA	NA	DERA	NA	NA	NA	NA	NA	NA	NA	NA	NA	NA	NA	NA	NA	BAHD1	NA	NA	NA
NA	NA	NA	NA	NA	NA	NA	NA	NA	NA	NA	C2CD5	NA	NA	NA	NA	NA	NA	NA	NA	NA	NA	NA	NA	NA	CHST14	NA	NA	NA
NA	NA	NA	NA	NA	NA	NA	NA	NA	NA	NA	SOX5	NA	NA	NA	NA	NA	NA	NA	NA	NA	NA	NA	NA	NA	RPUSD2	NA	NA	NA
NA	NA	NA	NA	NA	NA	NA	NA	NA	NA	NA	ETFRF1	NA	NA	NA	NA	NA	NA	NA	NA	NA	NA	NA	NA	NA	DNAJC17	NA	NA	NA
NA	NA	NA	NA	NA	NA	NA	NA	NA	NA	NA	SSPN	NA	NA	NA	NA	NA	NA	NA	NA	NA	NA	NA	NA	NA	INO80	NA	NA	NA
NA	NA	NA	NA	NA	NA	NA	NA	NA	NA	NA	TM7SF3	NA	NA	NA	NA	NA	NA	NA	NA	NA	NA	NA	NA	NA	LTK	NA	NA	NA
NA	NA	NA	NA	NA	NA	NA	NA	NA	NA	NA	PPFIBP1	NA	NA	NA	NA	NA	NA	NA	NA	NA	NA	NA	NA	NA	RPAP1	NA	NA	NA
NA	NA	NA	NA	NA	NA	NA	NA	NA	NA	NA	MRPS35	NA	NA	NA	NA	NA	NA	NA	NA	NA	NA	NA	NA	NA	JMJD7	NA	NA	NA
NA	NA	NA	NA	NA	NA	NA	NA	NA	NA	NA	IPO8	NA	NA	NA	NA	NA	NA	NA	NA	NA	NA	NA	NA	NA	JMJD7-PLA2G4B	NA	NA	NA
NA	NA	NA	NA	NA	NA	NA	NA	NA	NA	NA	DDX11	NA	NA	NA	NA	NA	NA	NA	NA	NA	NA	NA	NA	NA	STARD9	NA	NA	NA
NA	NA	NA	NA	NA	NA	NA	NA	NA	NA	NA	ETFBKMT	NA	NA	NA	NA	NA	NA	NA	NA	NA	NA	NA	NA	NA	CDAN1	NA	NA	NA
NA	NA	NA	NA	NA	NA	NA	NA	NA	NA	NA	DNM1L	NA	NA	NA	NA	NA	NA	NA	NA	NA	NA	NA	NA	NA	LCMT2	NA	NA	NA
NA	NA	NA	NA	NA	NA	NA	NA	NA	NA	NA	PKP2	NA	NA	NA	NA	NA	NA	NA	NA	NA	NA	NA	NA	NA	TUBGCP4	NA	NA	NA
NA	NA	NA	NA	NA	NA	NA	NA	NA	NA	NA	SLC2A13	NA	NA	NA	NA	NA	NA	NA	NA	NA	NA	NA	NA	NA	TP53BP1	NA	NA	NA
NA	NA	NA	NA	NA	NA	NA	NA	NA	NA	NA	GXYLT1	NA	NA	NA	NA	NA	NA	NA	NA	NA	NA	NA	NA	NA	PPIP5K1	NA	NA	NA
NA	NA	NA	NA	NA	NA	NA	NA	NA	NA	NA	YAF2	NA	NA	NA	NA	NA	NA	NA	NA	NA	NA	NA	NA	NA	CATSPER2	NA	NA	NA
NA	NA	NA	NA	NA	NA	NA	NA	NA	NA	NA	ZCRB1	NA	NA	NA	NA	NA	NA	NA	NA	NA	NA	NA	NA	NA	SHF	NA	NA	NA
NA	NA	NA	NA	NA	NA	NA	NA	NA	NA	NA	PRICKLE1	NA	NA	NA	NA	NA	NA	NA	NA	NA	NA	NA	NA	NA	SLC30A4	NA	NA	NA
NA	NA	NA	NA	NA	NA	NA	NA	NA	NA	NA	RPAP3	NA	NA	NA	NA	NA	NA	NA	NA	NA	NA	NA	NA	NA	MYEF2	NA	NA	NA
NA	NA	NA	NA	NA	NA	NA	NA	NA	NA	NA	RAPGEF3	NA	NA	NA	NA	NA	NA	NA	NA	NA	NA	NA	NA	NA	DTWD1	NA	NA	NA
NA	NA	NA	NA	NA	NA	NA	NA	NA	NA	NA	TMEM106C	NA	NA	NA	NA	NA	NA	NA	NA	NA	NA	NA	NA	NA	LEO1	NA	NA	NA
NA	NA	NA	NA	NA	NA	NA	NA	NA	NA	NA	SENP1	NA	NA	NA	NA	NA	NA	NA	NA	NA	NA	NA	NA	NA	GNB5	NA	NA	NA
NA	NA	NA	NA	NA	NA	NA	NA	NA	NA	NA	PFKM	NA	NA	NA	NA	NA	NA	NA	NA	NA	NA	NA	NA	NA	FAM214A	NA	NA	NA
NA	NA	NA	NA	NA	NA	NA	NA	NA	NA	NA	CCNT1	NA	NA	NA	NA	NA	NA	NA	NA	NA	NA	NA	NA	NA	RFX7	NA	NA	NA
NA	NA	NA	NA	NA	NA	NA	NA	NA	NA	NA	ADCY6	NA	NA	NA	NA	NA	NA	NA	NA	NA	NA	NA	NA	NA	TCF12	NA	NA	NA
NA	NA	NA	NA	NA	NA	NA	NA	NA	NA	NA	CACNB3	NA	NA	NA	NA	NA	NA	NA	NA	NA	NA	NA	NA	NA	POLR2M	NA	NA	NA
NA	NA	NA	NA	NA	NA	NA	NA	NA	NA	NA	RHEBL1	NA	NA	NA	NA	NA	NA	NA	NA	NA	NA	NA	NA	NA	RORA	NA	NA	NA
NA	NA	NA	NA	NA	NA	NA	NA	NA	NA	NA	MCRS1	NA	NA	NA	NA	NA	NA	NA	NA	NA	NA	NA	NA	NA	UBAP1L	NA	NA	NA
NA	NA	NA	NA	NA	NA	NA	NA	NA	NA	NA	BCDIN3D	NA	NA	NA	NA	NA	NA	NA	NA	NA	NA	NA	NA	NA	PDCD7	NA	NA	NA
NA	NA	NA	NA	NA	NA	NA	NA	NA	NA	NA	CERS5	NA	NA	NA	NA	NA	NA	NA	NA	NA	NA	NA	NA	NA	HACD3	NA	NA	NA
NA	NA	NA	NA	NA	NA	NA	NA	NA	NA	NA	ATF1	NA	NA	NA	NA	NA	NA	NA	NA	NA	NA	NA	NA	NA	INTS14	NA	NA	NA
NA	NA	NA	NA	NA	NA	NA	NA	NA	NA	NA	SLC11A2	NA	NA	NA	NA	NA	NA	NA	NA	NA	NA	NA	NA	NA	SLC24A1	NA	NA	NA
NA	NA	NA	NA	NA	NA	NA	NA	NA	NA	NA	CSRNP2	NA	NA	NA	NA	NA	NA	NA	NA	NA	NA	NA	NA	NA	DIS3L	NA	NA	NA
NA	NA	NA	NA	NA	NA	NA	NA	NA	NA	NA	SCN8A	NA	NA	NA	NA	NA	NA	NA	NA	NA	NA	NA	NA	NA	SNAPC5	NA	NA	NA
NA	NA	NA	NA	NA	NA	NA	NA	NA	NA	NA	ACVRL1	NA	NA	NA	NA	NA	NA	NA	NA	NA	NA	NA	NA	NA	SMAD3	NA	NA	NA
NA	NA	NA	NA	NA	NA	NA	NA	NA	NA	NA	NR4A1	NA	NA	NA	NA	NA	NA	NA	NA	NA	NA	NA	NA	NA	MAP2K5	NA	NA	NA
NA	NA	NA	NA	NA	NA	NA	NA	NA	NA	NA	ATG101	NA	NA	NA	NA	NA	NA	NA	NA	NA	NA	NA	NA	NA	HEXA	NA	NA	NA
NA	NA	NA	NA	NA	NA	NA	NA	NA	NA	NA	KRT77	NA	NA	NA	NA	NA	NA	NA	NA	NA	NA	NA	NA	NA	BBS4	NA	NA	NA
NA	NA	NA	NA	NA	NA	NA	NA	NA	NA	NA	KRT8	NA	NA	NA	NA	NA	NA	NA	NA	NA	NA	NA	NA	NA	NEO1	NA	NA	NA
NA	NA	NA	NA	NA	NA	NA	NA	NA	NA	NA	KRT18	NA	NA	NA	NA	NA	NA	NA	NA	NA	NA	NA	NA	NA	EDC3	NA	NA	NA
NA	NA	NA	NA	NA	NA	NA	NA	NA	NA	NA	TNS2	NA	NA	NA	NA	NA	NA	NA	NA	NA	NA	NA	NA	NA	ULK3	NA	NA	NA
NA	NA	NA	NA	NA	NA	NA	NA	NA	NA	NA	AAAS	NA	NA	NA	NA	NA	NA	NA	NA	NA	NA	NA	NA	NA	MPI	NA	NA	NA
NA	NA	NA	NA	NA	NA	NA	NA	NA	NA	NA	ATF7-NPFF	NA	NA	NA	NA	NA	NA	NA	NA	NA	NA	NA	NA	NA	SIN3A	NA	NA	NA
NA	NA	NA	NA	NA	NA	NA	NA	NA	NA	NA	SMUG1	NA	NA	NA	NA	NA	NA	NA	NA	NA	NA	NA	NA	NA	IMP3	NA	NA	NA
NA	NA	NA	NA	NA	NA	NA	NA	NA	NA	NA	GTSF1	NA	NA	NA	NA	NA	NA	NA	NA	NA	NA	NA	NA	NA	RCN2	NA	NA	NA
NA	NA	NA	NA	NA	NA	NA	NA	NA	NA	NA	SARNP	NA	NA	NA	NA	NA	NA	NA	NA	NA	NA	NA	NA	NA	HMG20A	NA	NA	NA
NA	NA	NA	NA	NA	NA	NA	NA	NA	NA	NA	ORMDL2	NA	NA	NA	NA	NA	NA	NA	NA	NA	NA	NA	NA	NA	IDH3A	NA	NA	NA
NA	NA	NA	NA	NA	NA	NA	NA	NA	NA	NA	DNAJC14	NA	NA	NA	NA	NA	NA	NA	NA	NA	NA	NA	NA	NA	HYKK	NA	NA	NA
NA	NA	NA	NA	NA	NA	NA	NA	NA	NA	NA	PYM1	NA	NA	NA	NA	NA	NA	NA	NA	NA	NA	NA	NA	NA	TMED3	NA	NA	NA
NA	NA	NA	NA	NA	NA	NA	NA	NA	NA	NA	CDK2	NA	NA	NA	NA	NA	NA	NA	NA	NA	NA	NA	NA	NA	MESD	NA	NA	NA
NA	NA	NA	NA	NA	NA	NA	NA	NA	NA	NA	IKZF4	NA	NA	NA	NA	NA	NA	NA	NA	NA	NA	NA	NA	NA	EFL1	NA	NA	NA
NA	NA	NA	NA	NA	NA	NA	NA	NA	NA	NA	RPS26	NA	NA	NA	NA	NA	NA	NA	NA	NA	NA	NA	NA	NA	WHAMM	NA	NA	NA
NA	NA	NA	NA	NA	NA	NA	NA	NA	NA	NA	MYL6B	NA	NA	NA	NA	NA	NA	NA	NA	NA	NA	NA	NA	NA	C15orf40	NA	NA	NA
NA	NA	NA	NA	NA	NA	NA	NA	NA	NA	NA	NABP2	NA	NA	NA	NA	NA	NA	NA	NA	NA	NA	NA	NA	NA	ZSCAN2	NA	NA	NA
NA	NA	NA	NA	NA	NA	NA	NA	NA	NA	NA	TIMELESS	NA	NA	NA	NA	NA	NA	NA	NA	NA	NA	NA	NA	NA	WDR73	NA	NA	NA
NA	NA	NA	NA	NA	NA	NA	NA	NA	NA	NA	GLS2	NA	NA	NA	NA	NA	NA	NA	NA	NA	NA	NA	NA	NA	PDE8A	NA	NA	NA
NA	NA	NA	NA	NA	NA	NA	NA	NA	NA	NA	RBMS2	NA	NA	NA	NA	NA	NA	NA	NA	NA	NA	NA	NA	NA	KLHL25	NA	NA	NA
NA	NA	NA	NA	NA	NA	NA	NA	NA	NA	NA	PRIM1	NA	NA	NA	NA	NA	NA	NA	NA	NA	NA	NA	NA	NA	MRPL46	NA	NA	NA
NA	NA	NA	NA	NA	NA	NA	NA	NA	NA	NA	GLI1	NA	NA	NA	NA	NA	NA	NA	NA	NA	NA	NA	NA	NA	DET1	NA	NA	NA
NA	NA	NA	NA	NA	NA	NA	NA	NA	NA	NA	KIF5A	NA	NA	NA	NA	NA	NA	NA	NA	NA	NA	NA	NA	NA	HAPLN3	NA	NA	NA
NA	NA	NA	NA	NA	NA	NA	NA	NA	NA	NA	TSPAN31	NA	NA	NA	NA	NA	NA	NA	NA	NA	NA	NA	NA	NA	MFGE8	NA	NA	NA
NA	NA	NA	NA	NA	NA	NA	NA	NA	NA	NA	METTL1	NA	NA	NA	NA	NA	NA	NA	NA	NA	NA	NA	NA	NA	POLG	NA	NA	NA
NA	NA	NA	NA	NA	NA	NA	NA	NA	NA	NA	EEF1AKMT3	NA	NA	NA	NA	NA	NA	NA	NA	NA	NA	NA	NA	NA	CIB1	NA	NA	NA
NA	NA	NA	NA	NA	NA	NA	NA	NA	NA	NA	MON2	NA	NA	NA	NA	NA	NA	NA	NA	NA	NA	NA	NA	NA	GDPGP1	NA	NA	NA
NA	NA	NA	NA	NA	NA	NA	NA	NA	NA	NA	AVPR1A	NA	NA	NA	NA	NA	NA	NA	NA	NA	NA	NA	NA	NA	CRTC3	NA	NA	NA
NA	NA	NA	NA	NA	NA	NA	NA	NA	NA	NA	DPY19L2	NA	NA	NA	NA	NA	NA	NA	NA	NA	NA	NA	NA	NA	LYSMD4	NA	NA	NA
NA	NA	NA	NA	NA	NA	NA	NA	NA	NA	NA	TBC1D30	NA	NA	NA	NA	NA	NA	NA	NA	NA	NA	NA	NA	NA	ADAMTS17	NA	NA	NA
NA	NA	NA	NA	NA	NA	NA	NA	NA	NA	NA	LEMD3	NA	NA	NA	NA	NA	NA	NA	NA	NA	NA	NA	NA	NA	LINS1	NA	NA	NA
NA	NA	NA	NA	NA	NA	NA	NA	NA	NA	NA	LLPH	NA	NA	NA	NA	NA	NA	NA	NA	NA	NA	NA	NA	NA	SNRPA1	NA	NA	NA
NA	NA	NA	NA	NA	NA	NA	NA	NA	NA	NA	GRIP1	NA	NA	NA	NA	NA	NA	NA	NA	NA	NA	NA	NA	NA	TARS3	NA	NA	NA
NA	NA	NA	NA	NA	NA	NA	NA	NA	NA	NA	MDM1	NA	NA	NA	NA	NA	NA	NA	NA	NA	NA	NA	NA	NA	AXIN1	NA	NA	NA
NA	NA	NA	NA	NA	NA	NA	NA	NA	NA	NA	RAP1B	NA	NA	NA	NA	NA	NA	NA	NA	NA	NA	NA	NA	NA	RAB11FIP3	NA	NA	NA
NA	NA	NA	NA	NA	NA	NA	NA	NA	NA	NA	SLC35E3	NA	NA	NA	NA	NA	NA	NA	NA	NA	NA	NA	NA	NA	CAPN15	NA	NA	NA
NA	NA	NA	NA	NA	NA	NA	NA	NA	NA	NA	CPM	NA	NA	NA	NA	NA	NA	NA	NA	NA	NA	NA	NA	NA	METTL26	NA	NA	NA
NA	NA	NA	NA	NA	NA	NA	NA	NA	NA	NA	YEATS4	NA	NA	NA	NA	NA	NA	NA	NA	NA	NA	NA	NA	NA	JMJD8	NA	NA	NA
NA	NA	NA	NA	NA	NA	NA	NA	NA	NA	NA	FRS2	NA	NA	NA	NA	NA	NA	NA	NA	NA	NA	NA	NA	NA	WDR24	NA	NA	NA
NA	NA	NA	NA	NA	NA	NA	NA	NA	NA	NA	KCNMB4	NA	NA	NA	NA	NA	NA	NA	NA	NA	NA	NA	NA	NA	FBXL16	NA	NA	NA
NA	NA	NA	NA	NA	NA	NA	NA	NA	NA	NA	THAP2	NA	NA	NA	NA	NA	NA	NA	NA	NA	NA	NA	NA	NA	METRN	NA	NA	NA
NA	NA	NA	NA	NA	NA	NA	NA	NA	NA	NA	TPH2	NA	NA	NA	NA	NA	NA	NA	NA	NA	NA	NA	NA	NA	CCDC78	NA	NA	NA
NA	NA	NA	NA	NA	NA	NA	NA	NA	NA	NA	CAPS2	NA	NA	NA	NA	NA	NA	NA	NA	NA	NA	NA	NA	NA	CIAO3	NA	NA	NA
NA	NA	NA	NA	NA	NA	NA	NA	NA	NA	NA	PHLDA1	NA	NA	NA	NA	NA	NA	NA	NA	NA	NA	NA	NA	NA	LMF1	NA	NA	NA
NA	NA	NA	NA	NA	NA	NA	NA	NA	NA	NA	BBS10	NA	NA	NA	NA	NA	NA	NA	NA	NA	NA	NA	NA	NA	SOX8	NA	NA	NA
NA	NA	NA	NA	NA	NA	NA	NA	NA	NA	NA	METTL25	NA	NA	NA	NA	NA	NA	NA	NA	NA	NA	NA	NA	NA	CACNA1H	NA	NA	NA
NA	NA	NA	NA	NA	NA	NA	NA	NA	NA	NA	TMTC2	NA	NA	NA	NA	NA	NA	NA	NA	NA	NA	NA	NA	NA	UBE2I	NA	NA	NA
NA	NA	NA	NA	NA	NA	NA	NA	NA	NA	NA	ATP2B1	NA	NA	NA	NA	NA	NA	NA	NA	NA	NA	NA	NA	NA	TELO2	NA	NA	NA
NA	NA	NA	NA	NA	NA	NA	NA	NA	NA	NA	SOCS2	NA	NA	NA	NA	NA	NA	NA	NA	NA	NA	NA	NA	NA	IFT140	NA	NA	NA
NA	NA	NA	NA	NA	NA	NA	NA	NA	NA	NA	CEP83	NA	NA	NA	NA	NA	NA	NA	NA	NA	NA	NA	NA	NA	TMEM204	NA	NA	NA
NA	NA	NA	NA	NA	NA	NA	NA	NA	NA	NA	NDUFA12	NA	NA	NA	NA	NA	NA	NA	NA	NA	NA	NA	NA	NA	JPT2	NA	NA	NA
NA	NA	NA	NA	NA	NA	NA	NA	NA	NA	NA	FGD6	NA	NA	NA	NA	NA	NA	NA	NA	NA	NA	NA	NA	NA	NME3	NA	NA	NA
NA	NA	NA	NA	NA	NA	NA	NA	NA	NA	NA	SNRPF	NA	NA	NA	NA	NA	NA	NA	NA	NA	NA	NA	NA	NA	NUBP2	NA	NA	NA
NA	NA	NA	NA	NA	NA	NA	NA	NA	NA	NA	AMDHD1	NA	NA	NA	NA	NA	NA	NA	NA	NA	NA	NA	NA	NA	TBL3	NA	NA	NA
NA	NA	NA	NA	NA	NA	NA	NA	NA	NA	NA	NEDD1	NA	NA	NA	NA	NA	NA	NA	NA	NA	NA	NA	NA	NA	GFER	NA	NA	NA
NA	NA	NA	NA	NA	NA	NA	NA	NA	NA	NA	TMPO	NA	NA	NA	NA	NA	NA	NA	NA	NA	NA	NA	NA	NA	ZNF598	NA	NA	NA
NA	NA	NA	NA	NA	NA	NA	NA	NA	NA	NA	SLC25A3	NA	NA	NA	NA	NA	NA	NA	NA	NA	NA	NA	NA	NA	RNPS1	NA	NA	NA
NA	NA	NA	NA	NA	NA	NA	NA	NA	NA	NA	SYCP3	NA	NA	NA	NA	NA	NA	NA	NA	NA	NA	NA	NA	NA	ABCA3	NA	NA	NA
NA	NA	NA	NA	NA	NA	NA	NA	NA	NA	NA	NUP37	NA	NA	NA	NA	NA	NA	NA	NA	NA	NA	NA	NA	NA	FLYWCH2	NA	NA	NA
NA	NA	NA	NA	NA	NA	NA	NA	NA	NA	NA	SLC41A2	NA	NA	NA	NA	NA	NA	NA	NA	NA	NA	NA	NA	NA	FLYWCH1	NA	NA	NA
NA	NA	NA	NA	NA	NA	NA	NA	NA	NA	NA	C12orf75	NA	NA	NA	NA	NA	NA	NA	NA	NA	NA	NA	NA	NA	ZNF263	NA	NA	NA
NA	NA	NA	NA	NA	NA	NA	NA	NA	NA	NA	NUAK1	NA	NA	NA	NA	NA	NA	NA	NA	NA	NA	NA	NA	NA	ZNF75A	NA	NA	NA
NA	NA	NA	NA	NA	NA	NA	NA	NA	NA	NA	FICD	NA	NA	NA	NA	NA	NA	NA	NA	NA	NA	NA	NA	NA	ZNF174	NA	NA	NA
NA	NA	NA	NA	NA	NA	NA	NA	NA	NA	NA	USP30	NA	NA	NA	NA	NA	NA	NA	NA	NA	NA	NA	NA	NA	CLUAP1	NA	NA	NA
NA	NA	NA	NA	NA	NA	NA	NA	NA	NA	NA	MVK	NA	NA	NA	NA	NA	NA	NA	NA	NA	NA	NA	NA	NA	NLRC3	NA	NA	NA
NA	NA	NA	NA	NA	NA	NA	NA	NA	NA	NA	FAM222A	NA	NA	NA	NA	NA	NA	NA	NA	NA	NA	NA	NA	NA	TRAP1	NA	NA	NA
NA	NA	NA	NA	NA	NA	NA	NA	NA	NA	NA	TCHP	NA	NA	NA	NA	NA	NA	NA	NA	NA	NA	NA	NA	NA	TFAP4	NA	NA	NA
NA	NA	NA	NA	NA	NA	NA	NA	NA	NA	NA	C12orf76	NA	NA	NA	NA	NA	NA	NA	NA	NA	NA	NA	NA	NA	DNAJA3	NA	NA	NA
NA	NA	NA	NA	NA	NA	NA	NA	NA	NA	NA	IFT81	NA	NA	NA	NA	NA	NA	NA	NA	NA	NA	NA	NA	NA	NMRAL1	NA	NA	NA
NA	NA	NA	NA	NA	NA	NA	NA	NA	NA	NA	ATP2A2	NA	NA	NA	NA	NA	NA	NA	NA	NA	NA	NA	NA	NA	HMOX2	NA	NA	NA
NA	NA	NA	NA	NA	NA	NA	NA	NA	NA	NA	ANAPC7	NA	NA	NA	NA	NA	NA	NA	NA	NA	NA	NA	NA	NA	CDIP1	NA	NA	NA
NA	NA	NA	NA	NA	NA	NA	NA	NA	NA	NA	GPN3	NA	NA	NA	NA	NA	NA	NA	NA	NA	NA	NA	NA	NA	NUDT16L1	NA	NA	NA
NA	NA	NA	NA	NA	NA	NA	NA	NA	NA	NA	CUX2	NA	NA	NA	NA	NA	NA	NA	NA	NA	NA	NA	NA	NA	ANKS3	NA	NA	NA
NA	NA	NA	NA	NA	NA	NA	NA	NA	NA	NA	PHETA1	NA	NA	NA	NA	NA	NA	NA	NA	NA	NA	NA	NA	NA	ZNF500	NA	NA	NA
NA	NA	NA	NA	NA	NA	NA	NA	NA	NA	NA	ATXN2	NA	NA	NA	NA	NA	NA	NA	NA	NA	NA	NA	NA	NA	NAGPA	NA	NA	NA
NA	NA	NA	NA	NA	NA	NA	NA	NA	NA	NA	ACAD10	NA	NA	NA	NA	NA	NA	NA	NA	NA	NA	NA	NA	NA	ALG1	NA	NA	NA
NA	NA	NA	NA	NA	NA	NA	NA	NA	NA	NA	ALDH2	NA	NA	NA	NA	NA	NA	NA	NA	NA	NA	NA	NA	NA	EEF2KMT	NA	NA	NA
NA	NA	NA	NA	NA	NA	NA	NA	NA	NA	NA	SLC8B1	NA	NA	NA	NA	NA	NA	NA	NA	NA	NA	NA	NA	NA	PMM2	NA	NA	NA
NA	NA	NA	NA	NA	NA	NA	NA	NA	NA	NA	SDSL	NA	NA	NA	NA	NA	NA	NA	NA	NA	NA	NA	NA	NA	ATF7IP2	NA	NA	NA
NA	NA	NA	NA	NA	NA	NA	NA	NA	NA	NA	RNFT2	NA	NA	NA	NA	NA	NA	NA	NA	NA	NA	NA	NA	NA	CIITA	NA	NA	NA
NA	NA	NA	NA	NA	NA	NA	NA	NA	NA	NA	HRK	NA	NA	NA	NA	NA	NA	NA	NA	NA	NA	NA	NA	NA	SNX29	NA	NA	NA
NA	NA	NA	NA	NA	NA	NA	NA	NA	NA	NA	RFC5	NA	NA	NA	NA	NA	NA	NA	NA	NA	NA	NA	NA	NA	MRTFB	NA	NA	NA
NA	NA	NA	NA	NA	NA	NA	NA	NA	NA	NA	VSIG10	NA	NA	NA	NA	NA	NA	NA	NA	NA	NA	NA	NA	NA	NPIPA3	NA	NA	NA
NA	NA	NA	NA	NA	NA	NA	NA	NA	NA	NA	ACADS	NA	NA	NA	NA	NA	NA	NA	NA	NA	NA	NA	NA	NA	NPIPA2	NA	NA	NA
NA	NA	NA	NA	NA	NA	NA	NA	NA	NA	NA	P2RX4	NA	NA	NA	NA	NA	NA	NA	NA	NA	NA	NA	NA	NA	NPIPA1	NA	NA	NA
NA	NA	NA	NA	NA	NA	NA	NA	NA	NA	NA	CFAP251	NA	NA	NA	NA	NA	NA	NA	NA	NA	NA	NA	NA	NA	PDXDC1	NA	NA	NA
NA	NA	NA	NA	NA	NA	NA	NA	NA	NA	NA	LRRC43	NA	NA	NA	NA	NA	NA	NA	NA	NA	NA	NA	NA	NA	RRN3	NA	NA	NA
NA	NA	NA	NA	NA	NA	NA	NA	NA	NA	NA	DENR	NA	NA	NA	NA	NA	NA	NA	NA	NA	NA	NA	NA	NA	NPIPA5	NA	NA	NA
NA	NA	NA	NA	NA	NA	NA	NA	NA	NA	NA	CCDC62	NA	NA	NA	NA	NA	NA	NA	NA	NA	NA	NA	NA	NA	AC138969.1	NA	NA	NA
NA	NA	NA	NA	NA	NA	NA	NA	NA	NA	NA	ABCB9	NA	NA	NA	NA	NA	NA	NA	NA	NA	NA	NA	NA	NA	NPIPA7	NA	NA	NA
NA	NA	NA	NA	NA	NA	NA	NA	NA	NA	NA	OGFOD2	NA	NA	NA	NA	NA	NA	NA	NA	NA	NA	NA	NA	NA	NPIPA8	NA	NA	NA
NA	NA	NA	NA	NA	NA	NA	NA	NA	NA	NA	ARL6IP4	NA	NA	NA	NA	NA	NA	NA	NA	NA	NA	NA	NA	NA	NPIPA9	NA	NA	NA
NA	NA	NA	NA	NA	NA	NA	NA	NA	NA	NA	SCARB1	NA	NA	NA	NA	NA	NA	NA	NA	NA	NA	NA	NA	NA	VPS35L	NA	NA	NA
NA	NA	NA	NA	NA	NA	NA	NA	NA	NA	NA	AACS	NA	NA	NA	NA	NA	NA	NA	NA	NA	NA	NA	NA	NA	KNOP1	NA	NA	NA
NA	NA	NA	NA	NA	NA	NA	NA	NA	NA	NA	RIMBP2	NA	NA	NA	NA	NA	NA	NA	NA	NA	NA	NA	NA	NA	MOSMO	NA	NA	NA
NA	NA	NA	NA	NA	NA	NA	NA	NA	NA	NA	ADGRD1	NA	NA	NA	NA	NA	NA	NA	NA	NA	NA	NA	NA	NA	POLR3E	NA	NA	NA
NA	NA	NA	NA	NA	NA	NA	NA	NA	NA	NA	MMP17	NA	NA	NA	NA	NA	NA	NA	NA	NA	NA	NA	NA	NA	CDR2	NA	NA	NA
NA	NA	NA	NA	NA	NA	NA	NA	NA	NA	NA	POLE	NA	NA	NA	NA	NA	NA	NA	NA	NA	NA	NA	NA	NA	COG7	NA	NA	NA
NA	NA	NA	NA	NA	NA	NA	NA	NA	NA	NA	PXMP2	NA	NA	NA	NA	NA	NA	NA	NA	NA	NA	NA	NA	NA	GGA2	NA	NA	NA
NA	NA	NA	NA	NA	NA	NA	NA	NA	NA	NA	PSPC1	NA	NA	NA	NA	NA	NA	NA	NA	NA	NA	NA	NA	NA	EARS2	NA	NA	NA
NA	NA	NA	NA	NA	NA	NA	NA	NA	NA	NA	ZMYM5	NA	NA	NA	NA	NA	NA	NA	NA	NA	NA	NA	NA	NA	DCTN5	NA	NA	NA
NA	NA	NA	NA	NA	NA	NA	NA	NA	NA	NA	ZMYM2	NA	NA	NA	NA	NA	NA	NA	NA	NA	NA	NA	NA	NA	TNRC6A	NA	NA	NA
NA	NA	NA	NA	NA	NA	NA	NA	NA	NA	NA	CRYL1	NA	NA	NA	NA	NA	NA	NA	NA	NA	NA	NA	NA	NA	LCMT1	NA	NA	NA
NA	NA	NA	NA	NA	NA	NA	NA	NA	NA	NA	IFT88	NA	NA	NA	NA	NA	NA	NA	NA	NA	NA	NA	NA	NA	KDM8	NA	NA	NA
NA	NA	NA	NA	NA	NA	NA	NA	NA	NA	NA	EEF1AKMT1	NA	NA	NA	NA	NA	NA	NA	NA	NA	NA	NA	NA	NA	NSMCE1	NA	NA	NA
NA	NA	NA	NA	NA	NA	NA	NA	NA	NA	NA	SAP18	NA	NA	NA	NA	NA	NA	NA	NA	NA	NA	NA	NA	NA	IL21R	NA	NA	NA
NA	NA	NA	NA	NA	NA	NA	NA	NA	NA	NA	MRPL57	NA	NA	NA	NA	NA	NA	NA	NA	NA	NA	NA	NA	NA	GTF3C1	NA	NA	NA
NA	NA	NA	NA	NA	NA	NA	NA	NA	NA	NA	RNF17	NA	NA	NA	NA	NA	NA	NA	NA	NA	NA	NA	NA	NA	EIF3CL	NA	NA	NA
NA	NA	NA	NA	NA	NA	NA	NA	NA	NA	NA	CENPJ	NA	NA	NA	NA	NA	NA	NA	NA	NA	NA	NA	NA	NA	SGF29	NA	NA	NA
NA	NA	NA	NA	NA	NA	NA	NA	NA	NA	NA	ATP8A2	NA	NA	NA	NA	NA	NA	NA	NA	NA	NA	NA	NA	NA	EIF3C	NA	NA	NA
NA	NA	NA	NA	NA	NA	NA	NA	NA	NA	NA	RNF6	NA	NA	NA	NA	NA	NA	NA	NA	NA	NA	NA	NA	NA	RABEP2	NA	NA	NA
NA	NA	NA	NA	NA	NA	NA	NA	NA	NA	NA	FLT1	NA	NA	NA	NA	NA	NA	NA	NA	NA	NA	NA	NA	NA	NFATC2IP	NA	NA	NA
NA	NA	NA	NA	NA	NA	NA	NA	NA	NA	NA	SLC46A3	NA	NA	NA	NA	NA	NA	NA	NA	NA	NA	NA	NA	NA	BOLA2-SMG1P6	NA	NA	NA
NA	NA	NA	NA	NA	NA	NA	NA	NA	NA	NA	MTUS2	NA	NA	NA	NA	NA	NA	NA	NA	NA	NA	NA	NA	NA	SPN	NA	NA	NA
NA	NA	NA	NA	NA	NA	NA	NA	NA	NA	NA	UBL3	NA	NA	NA	NA	NA	NA	NA	NA	NA	NA	NA	NA	NA	KIF22	NA	NA	NA
NA	NA	NA	NA	NA	NA	NA	NA	NA	NA	NA	PDS5B	NA	NA	NA	NA	NA	NA	NA	NA	NA	NA	NA	NA	NA	INO80E	NA	NA	NA
NA	NA	NA	NA	NA	NA	NA	NA	NA	NA	NA	STARD13	NA	NA	NA	NA	NA	NA	NA	NA	NA	NA	NA	NA	NA	ZNF48	NA	NA	NA
NA	NA	NA	NA	NA	NA	NA	NA	NA	NA	NA	RFC3	NA	NA	NA	NA	NA	NA	NA	NA	NA	NA	NA	NA	NA	SEPTIN1	NA	NA	NA
NA	NA	NA	NA	NA	NA	NA	NA	NA	NA	NA	ALG5	NA	NA	NA	NA	NA	NA	NA	NA	NA	NA	NA	NA	NA	ZNF764	NA	NA	NA
NA	NA	NA	NA	NA	NA	NA	NA	NA	NA	NA	NHLRC3	NA	NA	NA	NA	NA	NA	NA	NA	NA	NA	NA	NA	NA	ZNF688	NA	NA	NA
NA	NA	NA	NA	NA	NA	NA	NA	NA	NA	NA	KBTBD6	NA	NA	NA	NA	NA	NA	NA	NA	NA	NA	NA	NA	NA	ZNF785	NA	NA	NA
NA	NA	NA	NA	NA	NA	NA	NA	NA	NA	NA	VWA8	NA	NA	NA	NA	NA	NA	NA	NA	NA	NA	NA	NA	NA	ZNF689	NA	NA	NA
NA	NA	NA	NA	NA	NA	NA	NA	NA	NA	NA	DGKH	NA	NA	NA	NA	NA	NA	NA	NA	NA	NA	NA	NA	NA	BCL7C	NA	NA	NA
NA	NA	NA	NA	NA	NA	NA	NA	NA	NA	NA	DNAJC15	NA	NA	NA	NA	NA	NA	NA	NA	NA	NA	NA	NA	NA	PRSS53	NA	NA	NA
NA	NA	NA	NA	NA	NA	NA	NA	NA	NA	NA	CCDC122	NA	NA	NA	NA	NA	NA	NA	NA	NA	NA	NA	NA	NA	FUS	NA	NA	NA
NA	NA	NA	NA	NA	NA	NA	NA	NA	NA	NA	LACC1	NA	NA	NA	NA	NA	NA	NA	NA	NA	NA	NA	NA	NA	ARMC5	NA	NA	NA
NA	NA	NA	NA	NA	NA	NA	NA	NA	NA	NA	ZC3H13	NA	NA	NA	NA	NA	NA	NA	NA	NA	NA	NA	NA	NA	RUSF1	NA	NA	NA
NA	NA	NA	NA	NA	NA	NA	NA	NA	NA	NA	ESD	NA	NA	NA	NA	NA	NA	NA	NA	NA	NA	NA	NA	NA	ZNF720	NA	NA	NA
NA	NA	NA	NA	NA	NA	NA	NA	NA	NA	NA	SUCLA2	NA	NA	NA	NA	NA	NA	NA	NA	NA	NA	NA	NA	NA	LONP2	NA	NA	NA
NA	NA	NA	NA	NA	NA	NA	NA	NA	NA	NA	NUDT15	NA	NA	NA	NA	NA	NA	NA	NA	NA	NA	NA	NA	NA	NKD1	NA	NA	NA
NA	NA	NA	NA	NA	NA	NA	NA	NA	NA	NA	MED4	NA	NA	NA	NA	NA	NA	NA	NA	NA	NA	NA	NA	NA	RBL2	NA	NA	NA
NA	NA	NA	NA	NA	NA	NA	NA	NA	NA	NA	CAB39L	NA	NA	NA	NA	NA	NA	NA	NA	NA	NA	NA	NA	NA	RPGRIP1L	NA	NA	NA
NA	NA	NA	NA	NA	NA	NA	NA	NA	NA	NA	EBPL	NA	NA	NA	NA	NA	NA	NA	NA	NA	NA	NA	NA	NA	FTO	NA	NA	NA
NA	NA	NA	NA	NA	NA	NA	NA	NA	NA	NA	KPNA3	NA	NA	NA	NA	NA	NA	NA	NA	NA	NA	NA	NA	NA	NUDT21	NA	NA	NA
NA	NA	NA	NA	NA	NA	NA	NA	NA	NA	NA	TRIM13	NA	NA	NA	NA	NA	NA	NA	NA	NA	NA	NA	NA	NA	OGFOD1	NA	NA	NA
NA	NA	NA	NA	NA	NA	NA	NA	NA	NA	NA	DLEU7	NA	NA	NA	NA	NA	NA	NA	NA	NA	NA	NA	NA	NA	BBS2	NA	NA	NA
NA	NA	NA	NA	NA	NA	NA	NA	NA	NA	NA	UTP14C	NA	NA	NA	NA	NA	NA	NA	NA	NA	NA	NA	NA	NA	NUP93	NA	NA	NA
NA	NA	NA	NA	NA	NA	NA	NA	NA	NA	NA	NEK3	NA	NA	NA	NA	NA	NA	NA	NA	NA	NA	NA	NA	NA	CIAPIN1	NA	NA	NA
NA	NA	NA	NA	NA	NA	NA	NA	NA	NA	NA	THSD1	NA	NA	NA	NA	NA	NA	NA	NA	NA	NA	NA	NA	NA	COQ9	NA	NA	NA
NA	NA	NA	NA	NA	NA	NA	NA	NA	NA	NA	PCDH17	NA	NA	NA	NA	NA	NA	NA	NA	NA	NA	NA	NA	NA	CCDC102A	NA	NA	NA
NA	NA	NA	NA	NA	NA	NA	NA	NA	NA	NA	MZT1	NA	NA	NA	NA	NA	NA	NA	NA	NA	NA	NA	NA	NA	ADGRG5	NA	NA	NA
NA	NA	NA	NA	NA	NA	NA	NA	NA	NA	NA	DIS3	NA	NA	NA	NA	NA	NA	NA	NA	NA	NA	NA	NA	NA	CFAP20	NA	NA	NA
NA	NA	NA	NA	NA	NA	NA	NA	NA	NA	NA	UCHL3	NA	NA	NA	NA	NA	NA	NA	NA	NA	NA	NA	NA	NA	CSNK2A2	NA	NA	NA
NA	NA	NA	NA	NA	NA	NA	NA	NA	NA	NA	CLN5	NA	NA	NA	NA	NA	NA	NA	NA	NA	NA	NA	NA	NA	SETD6	NA	NA	NA
NA	NA	NA	NA	NA	NA	NA	NA	NA	NA	NA	NDFIP2	NA	NA	NA	NA	NA	NA	NA	NA	NA	NA	NA	NA	NA	CNOT1	NA	NA	NA
NA	NA	NA	NA	NA	NA	NA	NA	NA	NA	NA	SPRY2	NA	NA	NA	NA	NA	NA	NA	NA	NA	NA	NA	NA	NA	GOT2	NA	NA	NA
NA	NA	NA	NA	NA	NA	NA	NA	NA	NA	NA	SLITRK5	NA	NA	NA	NA	NA	NA	NA	NA	NA	NA	NA	NA	NA	NAE1	NA	NA	NA
NA	NA	NA	NA	NA	NA	NA	NA	NA	NA	NA	TGDS	NA	NA	NA	NA	NA	NA	NA	NA	NA	NA	NA	NA	NA	PDP2	NA	NA	NA
NA	NA	NA	NA	NA	NA	NA	NA	NA	NA	NA	UGGT2	NA	NA	NA	NA	NA	NA	NA	NA	NA	NA	NA	NA	NA	TRADD	NA	NA	NA
NA	NA	NA	NA	NA	NA	NA	NA	NA	NA	NA	TMTC4	NA	NA	NA	NA	NA	NA	NA	NA	NA	NA	NA	NA	NA	PLEKHG4	NA	NA	NA
NA	NA	NA	NA	NA	NA	NA	NA	NA	NA	NA	TEX30	NA	NA	NA	NA	NA	NA	NA	NA	NA	NA	NA	NA	NA	TPPP3	NA	NA	NA
NA	NA	NA	NA	NA	NA	NA	NA	NA	NA	NA	MYO16	NA	NA	NA	NA	NA	NA	NA	NA	NA	NA	NA	NA	NA	CTCF	NA	NA	NA
NA	NA	NA	NA	NA	NA	NA	NA	NA	NA	NA	ANKRD10	NA	NA	NA	NA	NA	NA	NA	NA	NA	NA	NA	NA	NA	ACD	NA	NA	NA
NA	NA	NA	NA	NA	NA	NA	NA	NA	NA	NA	TUBGCP3	NA	NA	NA	NA	NA	NA	NA	NA	NA	NA	NA	NA	NA	DDX28	NA	NA	NA
NA	NA	NA	NA	NA	NA	NA	NA	NA	NA	NA	ADPRHL1	NA	NA	NA	NA	NA	NA	NA	NA	NA	NA	NA	NA	NA	NFATC3	NA	NA	NA
NA	NA	NA	NA	NA	NA	NA	NA	NA	NA	NA	DCUN1D2	NA	NA	NA	NA	NA	NA	NA	NA	NA	NA	NA	NA	NA	SLC7A6	NA	NA	NA
NA	NA	NA	NA	NA	NA	NA	NA	NA	NA	NA	TMEM255B	NA	NA	NA	NA	NA	NA	NA	NA	NA	NA	NA	NA	NA	SLC7A6OS	NA	NA	NA
NA	NA	NA	NA	NA	NA	NA	NA	NA	NA	NA	PARP2	NA	NA	NA	NA	NA	NA	NA	NA	NA	NA	NA	NA	NA	PRMT7	NA	NA	NA
NA	NA	NA	NA	NA	NA	NA	NA	NA	NA	NA	PIP4P1	NA	NA	NA	NA	NA	NA	NA	NA	NA	NA	NA	NA	NA	ZFP90	NA	NA	NA
NA	NA	NA	NA	NA	NA	NA	NA	NA	NA	NA	RNASE6	NA	NA	NA	NA	NA	NA	NA	NA	NA	NA	NA	NA	NA	TANGO6	NA	NA	NA
NA	NA	NA	NA	NA	NA	NA	NA	NA	NA	NA	ZNF219	NA	NA	NA	NA	NA	NA	NA	NA	NA	NA	NA	NA	NA	UTP4	NA	NA	NA
NA	NA	NA	NA	NA	NA	NA	NA	NA	NA	NA	TRAV22	NA	NA	NA	NA	NA	NA	NA	NA	NA	NA	NA	NA	NA	COG8	NA	NA	NA
NA	NA	NA	NA	NA	NA	NA	NA	NA	NA	NA	TRAV27	NA	NA	NA	NA	NA	NA	NA	NA	NA	NA	NA	NA	NA	AC026464.6	NA	NA	NA
NA	NA	NA	NA	NA	NA	NA	NA	NA	NA	NA	MMP14	NA	NA	NA	NA	NA	NA	NA	NA	NA	NA	NA	NA	NA	NIP7	NA	NA	NA
NA	NA	NA	NA	NA	NA	NA	NA	NA	NA	NA	AJUBA	NA	NA	NA	NA	NA	NA	NA	NA	NA	NA	NA	NA	NA	TERF2	NA	NA	NA
NA	NA	NA	NA	NA	NA	NA	NA	NA	NA	NA	PSMB5	NA	NA	NA	NA	NA	NA	NA	NA	NA	NA	NA	NA	NA	CYB5B	NA	NA	NA
NA	NA	NA	NA	NA	NA	NA	NA	NA	NA	NA	CDH24	NA	NA	NA	NA	NA	NA	NA	NA	NA	NA	NA	NA	NA	NOB1	NA	NA	NA
NA	NA	NA	NA	NA	NA	NA	NA	NA	NA	NA	SLC7A8	NA	NA	NA	NA	NA	NA	NA	NA	NA	NA	NA	NA	NA	PDPR	NA	NA	NA
NA	NA	NA	NA	NA	NA	NA	NA	NA	NA	NA	BCL2L2	NA	NA	NA	NA	NA	NA	NA	NA	NA	NA	NA	NA	NA	EXOSC6	NA	NA	NA
NA	NA	NA	NA	NA	NA	NA	NA	NA	NA	NA	PABPN1	NA	NA	NA	NA	NA	NA	NA	NA	NA	NA	NA	NA	NA	DDX19B	NA	NA	NA
NA	NA	NA	NA	NA	NA	NA	NA	NA	NA	NA	ZFHX2	NA	NA	NA	NA	NA	NA	NA	NA	NA	NA	NA	NA	NA	DDX19A	NA	NA	NA
NA	NA	NA	NA	NA	NA	NA	NA	NA	NA	NA	AP1G2	NA	NA	NA	NA	NA	NA	NA	NA	NA	NA	NA	NA	NA	FCSK	NA	NA	NA
NA	NA	NA	NA	NA	NA	NA	NA	NA	NA	NA	JPH4	NA	NA	NA	NA	NA	NA	NA	NA	NA	NA	NA	NA	NA	SF3B3	NA	NA	NA
NA	NA	NA	NA	NA	NA	NA	NA	NA	NA	NA	DHRS4	NA	NA	NA	NA	NA	NA	NA	NA	NA	NA	NA	NA	NA	CMTR2	NA	NA	NA
NA	NA	NA	NA	NA	NA	NA	NA	NA	NA	NA	CARMIL3	NA	NA	NA	NA	NA	NA	NA	NA	NA	NA	NA	NA	NA	DHODH	NA	NA	NA
NA	NA	NA	NA	NA	NA	NA	NA	NA	NA	NA	NRL	NA	NA	NA	NA	NA	NA	NA	NA	NA	NA	NA	NA	NA	RFWD3	NA	NA	NA
NA	NA	NA	NA	NA	NA	NA	NA	NA	NA	NA	EMC9	NA	NA	NA	NA	NA	NA	NA	NA	NA	NA	NA	NA	NA	ZFP1	NA	NA	NA
NA	NA	NA	NA	NA	NA	NA	NA	NA	NA	NA	IPO4	NA	NA	NA	NA	NA	NA	NA	NA	NA	NA	NA	NA	NA	TMEM170A	NA	NA	NA
NA	NA	NA	NA	NA	NA	NA	NA	NA	NA	NA	CHMP4A	NA	NA	NA	NA	NA	NA	NA	NA	NA	NA	NA	NA	NA	WWOX	NA	NA	NA
NA	NA	NA	NA	NA	NA	NA	NA	NA	NA	NA	NEDD8	NA	NA	NA	NA	NA	NA	NA	NA	NA	NA	NA	NA	NA	ATMIN	NA	NA	NA
NA	NA	NA	NA	NA	NA	NA	NA	NA	NA	NA	TGM1	NA	NA	NA	NA	NA	NA	NA	NA	NA	NA	NA	NA	NA	GAN	NA	NA	NA
NA	NA	NA	NA	NA	NA	NA	NA	NA	NA	NA	RABGGTA	NA	NA	NA	NA	NA	NA	NA	NA	NA	NA	NA	NA	NA	SDR42E1	NA	NA	NA
NA	NA	NA	NA	NA	NA	NA	NA	NA	NA	NA	DHRS1	NA	NA	NA	NA	NA	NA	NA	NA	NA	NA	NA	NA	NA	MLYCD	NA	NA	NA
NA	NA	NA	NA	NA	NA	NA	NA	NA	NA	NA	LTB4R2	NA	NA	NA	NA	NA	NA	NA	NA	NA	NA	NA	NA	NA	MBTPS1	NA	NA	NA
NA	NA	NA	NA	NA	NA	NA	NA	NA	NA	NA	NYNRIN	NA	NA	NA	NA	NA	NA	NA	NA	NA	NA	NA	NA	NA	KLHL36	NA	NA	NA
NA	NA	NA	NA	NA	NA	NA	NA	NA	NA	NA	CBLN3	NA	NA	NA	NA	NA	NA	NA	NA	NA	NA	NA	NA	NA	C16orf74	NA	NA	NA
NA	NA	NA	NA	NA	NA	NA	NA	NA	NA	NA	COCH	NA	NA	NA	NA	NA	NA	NA	NA	NA	NA	NA	NA	NA	IRF8	NA	NA	NA
NA	NA	NA	NA	NA	NA	NA	NA	NA	NA	NA	HEATR5A	NA	NA	NA	NA	NA	NA	NA	NA	NA	NA	NA	NA	NA	FBXO31	NA	NA	NA
NA	NA	NA	NA	NA	NA	NA	NA	NA	NA	NA	EGLN3	NA	NA	NA	NA	NA	NA	NA	NA	NA	NA	NA	NA	NA	ZCCHC14	NA	NA	NA
NA	NA	NA	NA	NA	NA	NA	NA	NA	NA	NA	SPTSSA	NA	NA	NA	NA	NA	NA	NA	NA	NA	NA	NA	NA	NA	KLHDC4	NA	NA	NA
NA	NA	NA	NA	NA	NA	NA	NA	NA	NA	NA	EAPP	NA	NA	NA	NA	NA	NA	NA	NA	NA	NA	NA	NA	NA	ZNF469	NA	NA	NA
NA	NA	NA	NA	NA	NA	NA	NA	NA	NA	NA	SRP54	NA	NA	NA	NA	NA	NA	NA	NA	NA	NA	NA	NA	NA	ZFPM1	NA	NA	NA
NA	NA	NA	NA	NA	NA	NA	NA	NA	NA	NA	PRORP	NA	NA	NA	NA	NA	NA	NA	NA	NA	NA	NA	NA	NA	MVD	NA	NA	NA
NA	NA	NA	NA	NA	NA	NA	NA	NA	NA	NA	PSMA6	NA	NA	NA	NA	NA	NA	NA	NA	NA	NA	NA	NA	NA	CTU2	NA	NA	NA
NA	NA	NA	NA	NA	NA	NA	NA	NA	NA	NA	BRMS1L	NA	NA	NA	NA	NA	NA	NA	NA	NA	NA	NA	NA	NA	APRT	NA	NA	NA
NA	NA	NA	NA	NA	NA	NA	NA	NA	NA	NA	SEC23A	NA	NA	NA	NA	NA	NA	NA	NA	NA	NA	NA	NA	NA	TRAPPC2L	NA	NA	NA
NA	NA	NA	NA	NA	NA	NA	NA	NA	NA	NA	GEMIN2	NA	NA	NA	NA	NA	NA	NA	NA	NA	NA	NA	NA	NA	ACSF3	NA	NA	NA
NA	NA	NA	NA	NA	NA	NA	NA	NA	NA	NA	C14orf28	NA	NA	NA	NA	NA	NA	NA	NA	NA	NA	NA	NA	NA	CDK10	NA	NA	NA
NA	NA	NA	NA	NA	NA	NA	NA	NA	NA	NA	KLHL28	NA	NA	NA	NA	NA	NA	NA	NA	NA	NA	NA	NA	NA	DBNDD1	NA	NA	NA
NA	NA	NA	NA	NA	NA	NA	NA	NA	NA	NA	LRR1	NA	NA	NA	NA	NA	NA	NA	NA	NA	NA	NA	NA	NA	GEMIN4	NA	NA	NA
NA	NA	NA	NA	NA	NA	NA	NA	NA	NA	NA	MGAT2	NA	NA	NA	NA	NA	NA	NA	NA	NA	NA	NA	NA	NA	GLOD4	NA	NA	NA
NA	NA	NA	NA	NA	NA	NA	NA	NA	NA	NA	L2HGDH	NA	NA	NA	NA	NA	NA	NA	NA	NA	NA	NA	NA	NA	MRM3	NA	NA	NA
NA	NA	NA	NA	NA	NA	NA	NA	NA	NA	NA	ATL1	NA	NA	NA	NA	NA	NA	NA	NA	NA	NA	NA	NA	NA	TIMM22	NA	NA	NA
NA	NA	NA	NA	NA	NA	NA	NA	NA	NA	NA	SAV1	NA	NA	NA	NA	NA	NA	NA	NA	NA	NA	NA	NA	NA	SERPINF1	NA	NA	NA
NA	NA	NA	NA	NA	NA	NA	NA	NA	NA	NA	FRMD6	NA	NA	NA	NA	NA	NA	NA	NA	NA	NA	NA	NA	NA	SMYD4	NA	NA	NA
NA	NA	NA	NA	NA	NA	NA	NA	NA	NA	NA	NID2	NA	NA	NA	NA	NA	NA	NA	NA	NA	NA	NA	NA	NA	DPH1	NA	NA	NA
NA	NA	NA	NA	NA	NA	NA	NA	NA	NA	NA	CNIH1	NA	NA	NA	NA	NA	NA	NA	NA	NA	NA	NA	NA	NA	HIC1	NA	NA	NA
NA	NA	NA	NA	NA	NA	NA	NA	NA	NA	NA	CGRRF1	NA	NA	NA	NA	NA	NA	NA	NA	NA	NA	NA	NA	NA	SMG6	NA	NA	NA
NA	NA	NA	NA	NA	NA	NA	NA	NA	NA	NA	SOCS4	NA	NA	NA	NA	NA	NA	NA	NA	NA	NA	NA	NA	NA	TSR1	NA	NA	NA
NA	NA	NA	NA	NA	NA	NA	NA	NA	NA	NA	EXOC5	NA	NA	NA	NA	NA	NA	NA	NA	NA	NA	NA	NA	NA	METTL16	NA	NA	NA
NA	NA	NA	NA	NA	NA	NA	NA	NA	NA	NA	AP5M1	NA	NA	NA	NA	NA	NA	NA	NA	NA	NA	NA	NA	NA	CLUH	NA	NA	NA
NA	NA	NA	NA	NA	NA	NA	NA	NA	NA	NA	DACT1	NA	NA	NA	NA	NA	NA	NA	NA	NA	NA	NA	NA	NA	TRPV1	NA	NA	NA
NA	NA	NA	NA	NA	NA	NA	NA	NA	NA	NA	DAAM1	NA	NA	NA	NA	NA	NA	NA	NA	NA	NA	NA	NA	NA	MYBBP1A	NA	NA	NA
NA	NA	NA	NA	NA	NA	NA	NA	NA	NA	NA	GPR135	NA	NA	NA	NA	NA	NA	NA	NA	NA	NA	NA	NA	NA	PELP1	NA	NA	NA
NA	NA	NA	NA	NA	NA	NA	NA	NA	NA	NA	TRMT5	NA	NA	NA	NA	NA	NA	NA	NA	NA	NA	NA	NA	NA	ENO3	NA	NA	NA
NA	NA	NA	NA	NA	NA	NA	NA	NA	NA	NA	SLC38A6	NA	NA	NA	NA	NA	NA	NA	NA	NA	NA	NA	NA	NA	ZFP3	NA	NA	NA
NA	NA	NA	NA	NA	NA	NA	NA	NA	NA	NA	SNAPC1	NA	NA	NA	NA	NA	NA	NA	NA	NA	NA	NA	NA	NA	ZNF232	NA	NA	NA
NA	NA	NA	NA	NA	NA	NA	NA	NA	NA	NA	ESR2	NA	NA	NA	NA	NA	NA	NA	NA	NA	NA	NA	NA	NA	RPAIN	NA	NA	NA
NA	NA	NA	NA	NA	NA	NA	NA	NA	NA	NA	MTHFD1	NA	NA	NA	NA	NA	NA	NA	NA	NA	NA	NA	NA	NA	MIS12	NA	NA	NA
NA	NA	NA	NA	NA	NA	NA	NA	NA	NA	NA	HSPA2	NA	NA	NA	NA	NA	NA	NA	NA	NA	NA	NA	NA	NA	CLEC10A	NA	NA	NA
NA	NA	NA	NA	NA	NA	NA	NA	NA	NA	NA	CHURC1	NA	NA	NA	NA	NA	NA	NA	NA	NA	NA	NA	NA	NA	DVL2	NA	NA	NA
NA	NA	NA	NA	NA	NA	NA	NA	NA	NA	NA	MPP5	NA	NA	NA	NA	NA	NA	NA	NA	NA	NA	NA	NA	NA	ELP5	NA	NA	NA
NA	NA	NA	NA	NA	NA	NA	NA	NA	NA	NA	PIGH	NA	NA	NA	NA	NA	NA	NA	NA	NA	NA	NA	NA	NA	TNK1	NA	NA	NA
NA	NA	NA	NA	NA	NA	NA	NA	NA	NA	NA	RDH11	NA	NA	NA	NA	NA	NA	NA	NA	NA	NA	NA	NA	NA	PLSCR3	NA	NA	NA
NA	NA	NA	NA	NA	NA	NA	NA	NA	NA	NA	RAD51B	NA	NA	NA	NA	NA	NA	NA	NA	NA	NA	NA	NA	NA	NLGN2	NA	NA	NA
NA	NA	NA	NA	NA	NA	NA	NA	NA	NA	NA	SLC39A9	NA	NA	NA	NA	NA	NA	NA	NA	NA	NA	NA	NA	NA	TMEM102	NA	NA	NA
NA	NA	NA	NA	NA	NA	NA	NA	NA	NA	NA	PLEKHD1	NA	NA	NA	NA	NA	NA	NA	NA	NA	NA	NA	NA	NA	ZBTB4	NA	NA	NA
NA	NA	NA	NA	NA	NA	NA	NA	NA	NA	NA	SLC8A3	NA	NA	NA	NA	NA	NA	NA	NA	NA	NA	NA	NA	NA	CHD3	NA	NA	NA
NA	NA	NA	NA	NA	NA	NA	NA	NA	NA	NA	DPF3	NA	NA	NA	NA	NA	NA	NA	NA	NA	NA	NA	NA	NA	RNF227	NA	NA	NA
NA	NA	NA	NA	NA	NA	NA	NA	NA	NA	NA	RBM25	NA	NA	NA	NA	NA	NA	NA	NA	NA	NA	NA	NA	NA	VAMP2	NA	NA	NA
NA	NA	NA	NA	NA	NA	NA	NA	NA	NA	NA	PAPLN	NA	NA	NA	NA	NA	NA	NA	NA	NA	NA	NA	NA	NA	PFAS	NA	NA	NA
NA	NA	NA	NA	NA	NA	NA	NA	NA	NA	NA	ACOT1	NA	NA	NA	NA	NA	NA	NA	NA	NA	NA	NA	NA	NA	RANGRF	NA	NA	NA
NA	NA	NA	NA	NA	NA	NA	NA	NA	NA	NA	DNAL1	NA	NA	NA	NA	NA	NA	NA	NA	NA	NA	NA	NA	NA	MYH3	NA	NA	NA
NA	NA	NA	NA	NA	NA	NA	NA	NA	NA	NA	PNMA1	NA	NA	NA	NA	NA	NA	NA	NA	NA	NA	NA	NA	NA	SCO1	NA	NA	NA
NA	NA	NA	NA	NA	NA	NA	NA	NA	NA	NA	PTGR2	NA	NA	NA	NA	NA	NA	NA	NA	NA	NA	NA	NA	NA	ADPRM	NA	NA	NA
NA	NA	NA	NA	NA	NA	NA	NA	NA	NA	NA	ZNF410	NA	NA	NA	NA	NA	NA	NA	NA	NA	NA	NA	NA	NA	ELAC2	NA	NA	NA
NA	NA	NA	NA	NA	NA	NA	NA	NA	NA	NA	ALDH6A1	NA	NA	NA	NA	NA	NA	NA	NA	NA	NA	NA	NA	NA	HS3ST3A1	NA	NA	NA
NA	NA	NA	NA	NA	NA	NA	NA	NA	NA	NA	LIN52	NA	NA	NA	NA	NA	NA	NA	NA	NA	NA	NA	NA	NA	COX10	NA	NA	NA
NA	NA	NA	NA	NA	NA	NA	NA	NA	NA	NA	ISCA2	NA	NA	NA	NA	NA	NA	NA	NA	NA	NA	NA	NA	NA	HS3ST3B1	NA	NA	NA
NA	NA	NA	NA	NA	NA	NA	NA	NA	NA	NA	DLST	NA	NA	NA	NA	NA	NA	NA	NA	NA	NA	NA	NA	NA	TVP23C	NA	NA	NA
NA	NA	NA	NA	NA	NA	NA	NA	NA	NA	NA	RPS6KL1	NA	NA	NA	NA	NA	NA	NA	NA	NA	NA	NA	NA	NA	TRIM16	NA	NA	NA
NA	NA	NA	NA	NA	NA	NA	NA	NA	NA	NA	NEK9	NA	NA	NA	NA	NA	NA	NA	NA	NA	NA	NA	NA	NA	ZNF286A	NA	NA	NA
NA	NA	NA	NA	NA	NA	NA	NA	NA	NA	NA	TTLL5	NA	NA	NA	NA	NA	NA	NA	NA	NA	NA	NA	NA	NA	TTC19	NA	NA	NA
NA	NA	NA	NA	NA	NA	NA	NA	NA	NA	NA	IFT43	NA	NA	NA	NA	NA	NA	NA	NA	NA	NA	NA	NA	NA	PIGL	NA	NA	NA
NA	NA	NA	NA	NA	NA	NA	NA	NA	NA	NA	GPATCH2L	NA	NA	NA	NA	NA	NA	NA	NA	NA	NA	NA	NA	NA	TRPV2	NA	NA	NA
NA	NA	NA	NA	NA	NA	NA	NA	NA	NA	NA	VASH1	NA	NA	NA	NA	NA	NA	NA	NA	NA	NA	NA	NA	NA	ZNF287	NA	NA	NA
NA	NA	NA	NA	NA	NA	NA	NA	NA	NA	NA	CIPC	NA	NA	NA	NA	NA	NA	NA	NA	NA	NA	NA	NA	NA	MPRIP	NA	NA	NA
NA	NA	NA	NA	NA	NA	NA	NA	NA	NA	NA	TMEM63C	NA	NA	NA	NA	NA	NA	NA	NA	NA	NA	NA	NA	NA	MED9	NA	NA	NA
NA	NA	NA	NA	NA	NA	NA	NA	NA	NA	NA	POMT2	NA	NA	NA	NA	NA	NA	NA	NA	NA	NA	NA	NA	NA	PEMT	NA	NA	NA
NA	NA	NA	NA	NA	NA	NA	NA	NA	NA	NA	GSTZ1	NA	NA	NA	NA	NA	NA	NA	NA	NA	NA	NA	NA	NA	RAI1	NA	NA	NA
NA	NA	NA	NA	NA	NA	NA	NA	NA	NA	NA	AHSA1	NA	NA	NA	NA	NA	NA	NA	NA	NA	NA	NA	NA	NA	TOM1L2	NA	NA	NA
NA	NA	NA	NA	NA	NA	NA	NA	NA	NA	NA	ALKBH1	NA	NA	NA	NA	NA	NA	NA	NA	NA	NA	NA	NA	NA	ATPAF2	NA	NA	NA
NA	NA	NA	NA	NA	NA	NA	NA	NA	NA	NA	CEP128	NA	NA	NA	NA	NA	NA	NA	NA	NA	NA	NA	NA	NA	DRG2	NA	NA	NA
NA	NA	NA	NA	NA	NA	NA	NA	NA	NA	NA	TSHR	NA	NA	NA	NA	NA	NA	NA	NA	NA	NA	NA	NA	NA	LLGL1	NA	NA	NA
NA	NA	NA	NA	NA	NA	NA	NA	NA	NA	NA	GPR65	NA	NA	NA	NA	NA	NA	NA	NA	NA	NA	NA	NA	NA	MIEF2	NA	NA	NA
NA	NA	NA	NA	NA	NA	NA	NA	NA	NA	NA	SPATA7	NA	NA	NA	NA	NA	NA	NA	NA	NA	NA	NA	NA	NA	FAM83G	NA	NA	NA
NA	NA	NA	NA	NA	NA	NA	NA	NA	NA	NA	TTC8	NA	NA	NA	NA	NA	NA	NA	NA	NA	NA	NA	NA	NA	GRAP	NA	NA	NA
NA	NA	NA	NA	NA	NA	NA	NA	NA	NA	NA	EFCAB11	NA	NA	NA	NA	NA	NA	NA	NA	NA	NA	NA	NA	NA	GRAPL	NA	NA	NA
NA	NA	NA	NA	NA	NA	NA	NA	NA	NA	NA	KCNK13	NA	NA	NA	NA	NA	NA	NA	NA	NA	NA	NA	NA	NA	ALDH3A2	NA	NA	NA
NA	NA	NA	NA	NA	NA	NA	NA	NA	NA	NA	CALM1	NA	NA	NA	NA	NA	NA	NA	NA	NA	NA	NA	NA	NA	ULK2	NA	NA	NA
NA	NA	NA	NA	NA	NA	NA	NA	NA	NA	NA	ATXN3	NA	NA	NA	NA	NA	NA	NA	NA	NA	NA	NA	NA	NA	SARM1	NA	NA	NA
NA	NA	NA	NA	NA	NA	NA	NA	NA	NA	NA	LGMN	NA	NA	NA	NA	NA	NA	NA	NA	NA	NA	NA	NA	NA	SLC46A1	NA	NA	NA
NA	NA	NA	NA	NA	NA	NA	NA	NA	NA	NA	TMEM251	NA	NA	NA	NA	NA	NA	NA	NA	NA	NA	NA	NA	NA	ALDOC	NA	NA	NA
NA	NA	NA	NA	NA	NA	NA	NA	NA	NA	NA	UBR7	NA	NA	NA	NA	NA	NA	NA	NA	NA	NA	NA	NA	NA	ABHD15	NA	NA	NA
NA	NA	NA	NA	NA	NA	NA	NA	NA	NA	NA	BTBD7	NA	NA	NA	NA	NA	NA	NA	NA	NA	NA	NA	NA	NA	TP53I13	NA	NA	NA
NA	NA	NA	NA	NA	NA	NA	NA	NA	NA	NA	IFI27L1	NA	NA	NA	NA	NA	NA	NA	NA	NA	NA	NA	NA	NA	BLMH	NA	NA	NA
NA	NA	NA	NA	NA	NA	NA	NA	NA	NA	NA	IFI27L2	NA	NA	NA	NA	NA	NA	NA	NA	NA	NA	NA	NA	NA	LIG3	NA	NA	NA
NA	NA	NA	NA	NA	NA	NA	NA	NA	NA	NA	PPP4R4	NA	NA	NA	NA	NA	NA	NA	NA	NA	NA	NA	NA	NA	RAD51D	NA	NA	NA
NA	NA	NA	NA	NA	NA	NA	NA	NA	NA	NA	SYNE3	NA	NA	NA	NA	NA	NA	NA	NA	NA	NA	NA	NA	NA	NLE1	NA	NA	NA
NA	NA	NA	NA	NA	NA	NA	NA	NA	NA	NA	CYP46A1	NA	NA	NA	NA	NA	NA	NA	NA	NA	NA	NA	NA	NA	SLFN5	NA	NA	NA
NA	NA	NA	NA	NA	NA	NA	NA	NA	NA	NA	DEGS2	NA	NA	NA	NA	NA	NA	NA	NA	NA	NA	NA	NA	NA	SLFN13	NA	NA	NA
NA	NA	NA	NA	NA	NA	NA	NA	NA	NA	NA	SLC25A29	NA	NA	NA	NA	NA	NA	NA	NA	NA	NA	NA	NA	NA	SLFN12L	NA	NA	NA
NA	NA	NA	NA	NA	NA	NA	NA	NA	NA	NA	WDR25	NA	NA	NA	NA	NA	NA	NA	NA	NA	NA	NA	NA	NA	TAF15	NA	NA	NA
NA	NA	NA	NA	NA	NA	NA	NA	NA	NA	NA	BEGAIN	NA	NA	NA	NA	NA	NA	NA	NA	NA	NA	NA	NA	NA	MMP28	NA	NA	NA
NA	NA	NA	NA	NA	NA	NA	NA	NA	NA	NA	WDR20	NA	NA	NA	NA	NA	NA	NA	NA	NA	NA	NA	NA	NA	HEATR9	NA	NA	NA
NA	NA	NA	NA	NA	NA	NA	NA	NA	NA	NA	MOK	NA	NA	NA	NA	NA	NA	NA	NA	NA	NA	NA	NA	NA	ZNHIT3	NA	NA	NA
NA	NA	NA	NA	NA	NA	NA	NA	NA	NA	NA	CDC42BPB	NA	NA	NA	NA	NA	NA	NA	NA	NA	NA	NA	NA	NA	MYO19	NA	NA	NA
NA	NA	NA	NA	NA	NA	NA	NA	NA	NA	NA	CKB	NA	NA	NA	NA	NA	NA	NA	NA	NA	NA	NA	NA	NA	MRM1	NA	NA	NA
NA	NA	NA	NA	NA	NA	NA	NA	NA	NA	NA	COA8	NA	NA	NA	NA	NA	NA	NA	NA	NA	NA	NA	NA	NA	ACACA	NA	NA	NA
NA	NA	NA	NA	NA	NA	NA	NA	NA	NA	NA	XRCC3	NA	NA	NA	NA	NA	NA	NA	NA	NA	NA	NA	NA	NA	DUSP14	NA	NA	NA
NA	NA	NA	NA	NA	NA	NA	NA	NA	NA	NA	KIF26A	NA	NA	NA	NA	NA	NA	NA	NA	NA	NA	NA	NA	NA	SYNRG	NA	NA	NA
NA	NA	NA	NA	NA	NA	NA	NA	NA	NA	NA	ADSS1	NA	NA	NA	NA	NA	NA	NA	NA	NA	NA	NA	NA	NA	SOCS7	NA	NA	NA
NA	NA	NA	NA	NA	NA	NA	NA	NA	NA	NA	CEP170B	NA	NA	NA	NA	NA	NA	NA	NA	NA	NA	NA	NA	NA	MLLT6	NA	NA	NA
NA	NA	NA	NA	NA	NA	NA	NA	NA	NA	NA	JAG2	NA	NA	NA	NA	NA	NA	NA	NA	NA	NA	NA	NA	NA	CISD3	NA	NA	NA
NA	NA	NA	NA	NA	NA	NA	NA	NA	NA	NA	NUDT14	NA	NA	NA	NA	NA	NA	NA	NA	NA	NA	NA	NA	NA	PIP4K2B	NA	NA	NA
NA	NA	NA	NA	NA	NA	NA	NA	NA	NA	NA	TEX22	NA	NA	NA	NA	NA	NA	NA	NA	NA	NA	NA	NA	NA	PLXDC1	NA	NA	NA
NA	NA	NA	NA	NA	NA	NA	NA	NA	NA	NA	TEDC1	NA	NA	NA	NA	NA	NA	NA	NA	NA	NA	NA	NA	NA	CACNB1	NA	NA	NA
NA	NA	NA	NA	NA	NA	NA	NA	NA	NA	NA	IGHE	NA	NA	NA	NA	NA	NA	NA	NA	NA	NA	NA	NA	NA	MED1	NA	NA	NA
NA	NA	NA	NA	NA	NA	NA	NA	NA	NA	NA	IGHV7-4-1	NA	NA	NA	NA	NA	NA	NA	NA	NA	NA	NA	NA	NA	PGAP3	NA	NA	NA
NA	NA	NA	NA	NA	NA	NA	NA	NA	NA	NA	AC135068.8	NA	NA	NA	NA	NA	NA	NA	NA	NA	NA	NA	NA	NA	IKZF3	NA	NA	NA
NA	NA	NA	NA	NA	NA	NA	NA	NA	NA	NA	IGHV1OR15-1	NA	NA	NA	NA	NA	NA	NA	NA	NA	NA	NA	NA	NA	GSDMB	NA	NA	NA
NA	NA	NA	NA	NA	NA	NA	NA	NA	NA	NA	MKRN3	NA	NA	NA	NA	NA	NA	NA	NA	NA	NA	NA	NA	NA	MED24	NA	NA	NA
NA	NA	NA	NA	NA	NA	NA	NA	NA	NA	NA	GOLGA8M	NA	NA	NA	NA	NA	NA	NA	NA	NA	NA	NA	NA	NA	THRA	NA	NA	NA
NA	NA	NA	NA	NA	NA	NA	NA	NA	NA	NA	GOLGA8J	NA	NA	NA	NA	NA	NA	NA	NA	NA	NA	NA	NA	NA	NR1D1	NA	NA	NA
NA	NA	NA	NA	NA	NA	NA	NA	NA	NA	NA	GOLGA8T	NA	NA	NA	NA	NA	NA	NA	NA	NA	NA	NA	NA	NA	IGFBP4	NA	NA	NA
NA	NA	NA	NA	NA	NA	NA	NA	NA	NA	NA	GOLGA8R	NA	NA	NA	NA	NA	NA	NA	NA	NA	NA	NA	NA	NA	CCR7	NA	NA	NA
NA	NA	NA	NA	NA	NA	NA	NA	NA	NA	NA	GOLGA8Q	NA	NA	NA	NA	NA	NA	NA	NA	NA	NA	NA	NA	NA	SMARCE1	NA	NA	NA
NA	NA	NA	NA	NA	NA	NA	NA	NA	NA	NA	GOLGA8H	NA	NA	NA	NA	NA	NA	NA	NA	NA	NA	NA	NA	NA	P3H4	NA	NA	NA
NA	NA	NA	NA	NA	NA	NA	NA	NA	NA	NA	GOLGA8K	NA	NA	NA	NA	NA	NA	NA	NA	NA	NA	NA	NA	NA	NT5C3B	NA	NA	NA
NA	NA	NA	NA	NA	NA	NA	NA	NA	NA	NA	GOLGA8O	NA	NA	NA	NA	NA	NA	NA	NA	NA	NA	NA	NA	NA	KLHL11	NA	NA	NA
NA	NA	NA	NA	NA	NA	NA	NA	NA	NA	NA	GOLGA8N	NA	NA	NA	NA	NA	NA	NA	NA	NA	NA	NA	NA	NA	KAT2A	NA	NA	NA
NA	NA	NA	NA	NA	NA	NA	NA	NA	NA	NA	FMN1	NA	NA	NA	NA	NA	NA	NA	NA	NA	NA	NA	NA	NA	RETREG3	NA	NA	NA
NA	NA	NA	NA	NA	NA	NA	NA	NA	NA	NA	PGBD4	NA	NA	NA	NA	NA	NA	NA	NA	NA	NA	NA	NA	NA	CNTNAP1	NA	NA	NA
NA	NA	NA	NA	NA	NA	NA	NA	NA	NA	NA	EMC4	NA	NA	NA	NA	NA	NA	NA	NA	NA	NA	NA	NA	NA	AARSD1	NA	NA	NA
NA	NA	NA	NA	NA	NA	NA	NA	NA	NA	NA	ZNF770	NA	NA	NA	NA	NA	NA	NA	NA	NA	NA	NA	NA	NA	MEOX1	NA	NA	NA
NA	NA	NA	NA	NA	NA	NA	NA	NA	NA	NA	SPRED1	NA	NA	NA	NA	NA	NA	NA	NA	NA	NA	NA	NA	NA	UBTF	NA	NA	NA
NA	NA	NA	NA	NA	NA	NA	NA	NA	NA	NA	CCDC9B	NA	NA	NA	NA	NA	NA	NA	NA	NA	NA	NA	NA	NA	GPATCH8	NA	NA	NA
NA	NA	NA	NA	NA	NA	NA	NA	NA	NA	NA	DISP2	NA	NA	NA	NA	NA	NA	NA	NA	NA	NA	NA	NA	NA	EFTUD2	NA	NA	NA
NA	NA	NA	NA	NA	NA	NA	NA	NA	NA	NA	KNSTRN	NA	NA	NA	NA	NA	NA	NA	NA	NA	NA	NA	NA	NA	DCAKD	NA	NA	NA
NA	NA	NA	NA	NA	NA	NA	NA	NA	NA	NA	CCDC32	NA	NA	NA	NA	NA	NA	NA	NA	NA	NA	NA	NA	NA	NMT1	NA	NA	NA
NA	NA	NA	NA	NA	NA	NA	NA	NA	NA	NA	GCHFR	NA	NA	NA	NA	NA	NA	NA	NA	NA	NA	NA	NA	NA	ACBD4	NA	NA	NA
NA	NA	NA	NA	NA	NA	NA	NA	NA	NA	NA	ZFYVE19	NA	NA	NA	NA	NA	NA	NA	NA	NA	NA	NA	NA	NA	MAP3K14	NA	NA	NA
NA	NA	NA	NA	NA	NA	NA	NA	NA	NA	NA	PLA2G4B	NA	NA	NA	NA	NA	NA	NA	NA	NA	NA	NA	NA	NA	GOSR2	NA	NA	NA
NA	NA	NA	NA	NA	NA	NA	NA	NA	NA	NA	SPTBN5	NA	NA	NA	NA	NA	NA	NA	NA	NA	NA	NA	NA	NA	OSBPL7	NA	NA	NA
NA	NA	NA	NA	NA	NA	NA	NA	NA	NA	NA	EHD4	NA	NA	NA	NA	NA	NA	NA	NA	NA	NA	NA	NA	NA	MRPL10	NA	NA	NA
NA	NA	NA	NA	NA	NA	NA	NA	NA	NA	NA	TMEM87A	NA	NA	NA	NA	NA	NA	NA	NA	NA	NA	NA	NA	NA	SCRN2	NA	NA	NA
NA	NA	NA	NA	NA	NA	NA	NA	NA	NA	NA	GANC	NA	NA	NA	NA	NA	NA	NA	NA	NA	NA	NA	NA	NA	SKAP1	NA	NA	NA
NA	NA	NA	NA	NA	NA	NA	NA	NA	NA	NA	AC012651.1	NA	NA	NA	NA	NA	NA	NA	NA	NA	NA	NA	NA	NA	HOXB2	NA	NA	NA
NA	NA	NA	NA	NA	NA	NA	NA	NA	NA	NA	CAPN3	NA	NA	NA	NA	NA	NA	NA	NA	NA	NA	NA	NA	NA	HOXB3	NA	NA	NA
NA	NA	NA	NA	NA	NA	NA	NA	NA	NA	NA	LRRC57	NA	NA	NA	NA	NA	NA	NA	NA	NA	NA	NA	NA	NA	HOXB4	NA	NA	NA
NA	NA	NA	NA	NA	NA	NA	NA	NA	NA	NA	HAUS2	NA	NA	NA	NA	NA	NA	NA	NA	NA	NA	NA	NA	NA	ATP5MC1	NA	NA	NA
NA	NA	NA	NA	NA	NA	NA	NA	NA	NA	NA	TTBK2	NA	NA	NA	NA	NA	NA	NA	NA	NA	NA	NA	NA	NA	UBE2Z	NA	NA	NA
NA	NA	NA	NA	NA	NA	NA	NA	NA	NA	NA	ADAL	NA	NA	NA	NA	NA	NA	NA	NA	NA	NA	NA	NA	NA	ITGA3	NA	NA	NA
NA	NA	NA	NA	NA	NA	NA	NA	NA	NA	NA	ZSCAN29	NA	NA	NA	NA	NA	NA	NA	NA	NA	NA	NA	NA	NA	PDK2	NA	NA	NA
NA	NA	NA	NA	NA	NA	NA	NA	NA	NA	NA	STRC	NA	NA	NA	NA	NA	NA	NA	NA	NA	NA	NA	NA	NA	XYLT2	NA	NA	NA
NA	NA	NA	NA	NA	NA	NA	NA	NA	NA	NA	HYPK	NA	NA	NA	NA	NA	NA	NA	NA	NA	NA	NA	NA	NA	RSAD1	NA	NA	NA
NA	NA	NA	NA	NA	NA	NA	NA	NA	NA	NA	WDR76	NA	NA	NA	NA	NA	NA	NA	NA	NA	NA	NA	NA	NA	ANKRD40	NA	NA	NA
NA	NA	NA	NA	NA	NA	NA	NA	NA	NA	NA	GATM	NA	NA	NA	NA	NA	NA	NA	NA	NA	NA	NA	NA	NA	UTP18	NA	NA	NA
NA	NA	NA	NA	NA	NA	NA	NA	NA	NA	NA	DUT	NA	NA	NA	NA	NA	NA	NA	NA	NA	NA	NA	NA	NA	COX11	NA	NA	NA
NA	NA	NA	NA	NA	NA	NA	NA	NA	NA	NA	SECISBP2L	NA	NA	NA	NA	NA	NA	NA	NA	NA	NA	NA	NA	NA	STXBP4	NA	NA	NA
NA	NA	NA	NA	NA	NA	NA	NA	NA	NA	NA	GALK2	NA	NA	NA	NA	NA	NA	NA	NA	NA	NA	NA	NA	NA	NOG	NA	NA	NA
NA	NA	NA	NA	NA	NA	NA	NA	NA	NA	NA	FAM227B	NA	NA	NA	NA	NA	NA	NA	NA	NA	NA	NA	NA	NA	C17orf67	NA	NA	NA
NA	NA	NA	NA	NA	NA	NA	NA	NA	NA	NA	HDC	NA	NA	NA	NA	NA	NA	NA	NA	NA	NA	NA	NA	NA	DGKE	NA	NA	NA
NA	NA	NA	NA	NA	NA	NA	NA	NA	NA	NA	AP4E1	NA	NA	NA	NA	NA	NA	NA	NA	NA	NA	NA	NA	NA	COIL	NA	NA	NA
NA	NA	NA	NA	NA	NA	NA	NA	NA	NA	NA	MAPK6	NA	NA	NA	NA	NA	NA	NA	NA	NA	NA	NA	NA	NA	AKAP1	NA	NA	NA
NA	NA	NA	NA	NA	NA	NA	NA	NA	NA	NA	MYO5C	NA	NA	NA	NA	NA	NA	NA	NA	NA	NA	NA	NA	NA	MSI2	NA	NA	NA
NA	NA	NA	NA	NA	NA	NA	NA	NA	NA	NA	ARPP19	NA	NA	NA	NA	NA	NA	NA	NA	NA	NA	NA	NA	NA	MKS1	NA	NA	NA
NA	NA	NA	NA	NA	NA	NA	NA	NA	NA	NA	PIGBOS1	NA	NA	NA	NA	NA	NA	NA	NA	NA	NA	NA	NA	NA	RNF43	NA	NA	NA
NA	NA	NA	NA	NA	NA	NA	NA	NA	NA	NA	TEX9	NA	NA	NA	NA	NA	NA	NA	NA	NA	NA	NA	NA	NA	HSF5	NA	NA	NA
NA	NA	NA	NA	NA	NA	NA	NA	NA	NA	NA	GCOM1	NA	NA	NA	NA	NA	NA	NA	NA	NA	NA	NA	NA	NA	TRIM37	NA	NA	NA
NA	NA	NA	NA	NA	NA	NA	NA	NA	NA	NA	LIPC	NA	NA	NA	NA	NA	NA	NA	NA	NA	NA	NA	NA	NA	TUBD1	NA	NA	NA
NA	NA	NA	NA	NA	NA	NA	NA	NA	NA	NA	MYO1E	NA	NA	NA	NA	NA	NA	NA	NA	NA	NA	NA	NA	NA	HEATR6	NA	NA	NA
NA	NA	NA	NA	NA	NA	NA	NA	NA	NA	NA	GTF2A2	NA	NA	NA	NA	NA	NA	NA	NA	NA	NA	NA	NA	NA	INTS2	NA	NA	NA
NA	NA	NA	NA	NA	NA	NA	NA	NA	NA	NA	AC087632.2	NA	NA	NA	NA	NA	NA	NA	NA	NA	NA	NA	NA	NA	METTL2A	NA	NA	NA
NA	NA	NA	NA	NA	NA	NA	NA	NA	NA	NA	PIF1	NA	NA	NA	NA	NA	NA	NA	NA	NA	NA	NA	NA	NA	CYB561	NA	NA	NA
NA	NA	NA	NA	NA	NA	NA	NA	NA	NA	NA	CILP	NA	NA	NA	NA	NA	NA	NA	NA	NA	NA	NA	NA	NA	ACE	NA	NA	NA
NA	NA	NA	NA	NA	NA	NA	NA	NA	NA	NA	PARP16	NA	NA	NA	NA	NA	NA	NA	NA	NA	NA	NA	NA	NA	DCAF7	NA	NA	NA
NA	NA	NA	NA	NA	NA	NA	NA	NA	NA	NA	TIPIN	NA	NA	NA	NA	NA	NA	NA	NA	NA	NA	NA	NA	NA	FTSJ3	NA	NA	NA
NA	NA	NA	NA	NA	NA	NA	NA	NA	NA	NA	SMAD6	NA	NA	NA	NA	NA	NA	NA	NA	NA	NA	NA	NA	NA	PSMC5	NA	NA	NA
NA	NA	NA	NA	NA	NA	NA	NA	NA	NA	NA	AAGAB	NA	NA	NA	NA	NA	NA	NA	NA	NA	NA	NA	NA	NA	POLG2	NA	NA	NA
NA	NA	NA	NA	NA	NA	NA	NA	NA	NA	NA	IQCH	NA	NA	NA	NA	NA	NA	NA	NA	NA	NA	NA	NA	NA	CEP95	NA	NA	NA
NA	NA	NA	NA	NA	NA	NA	NA	NA	NA	NA	C15orf61	NA	NA	NA	NA	NA	NA	NA	NA	NA	NA	NA	NA	NA	AXIN2	NA	NA	NA
NA	NA	NA	NA	NA	NA	NA	NA	NA	NA	NA	SKOR1	NA	NA	NA	NA	NA	NA	NA	NA	NA	NA	NA	NA	NA	PRKCA	NA	NA	NA
NA	NA	NA	NA	NA	NA	NA	NA	NA	NA	NA	AC107871.1	NA	NA	NA	NA	NA	NA	NA	NA	NA	NA	NA	NA	NA	PITPNC1	NA	NA	NA
NA	NA	NA	NA	NA	NA	NA	NA	NA	NA	NA	CALML4	NA	NA	NA	NA	NA	NA	NA	NA	NA	NA	NA	NA	NA	COG1	NA	NA	NA
NA	NA	NA	NA	NA	NA	NA	NA	NA	NA	NA	CLN6	NA	NA	NA	NA	NA	NA	NA	NA	NA	NA	NA	NA	NA	SDK2	NA	NA	NA
NA	NA	NA	NA	NA	NA	NA	NA	NA	NA	NA	FEM1B	NA	NA	NA	NA	NA	NA	NA	NA	NA	NA	NA	NA	NA	TTYH2	NA	NA	NA
NA	NA	NA	NA	NA	NA	NA	NA	NA	NA	NA	CORO2B	NA	NA	NA	NA	NA	NA	NA	NA	NA	NA	NA	NA	NA	KIF19	NA	NA	NA
NA	NA	NA	NA	NA	NA	NA	NA	NA	NA	NA	GLCE	NA	NA	NA	NA	NA	NA	NA	NA	NA	NA	NA	NA	NA	SLC9A3R1	NA	NA	NA
NA	NA	NA	NA	NA	NA	NA	NA	NA	NA	NA	UACA	NA	NA	NA	NA	NA	NA	NA	NA	NA	NA	NA	NA	NA	NAT9	NA	NA	NA
NA	NA	NA	NA	NA	NA	NA	NA	NA	NA	NA	PARP6	NA	NA	NA	NA	NA	NA	NA	NA	NA	NA	NA	NA	NA	TMEM104	NA	NA	NA
NA	NA	NA	NA	NA	NA	NA	NA	NA	NA	NA	FAM219B	NA	NA	NA	NA	NA	NA	NA	NA	NA	NA	NA	NA	NA	NUP85	NA	NA	NA
NA	NA	NA	NA	NA	NA	NA	NA	NA	NA	NA	COX5A	NA	NA	NA	NA	NA	NA	NA	NA	NA	NA	NA	NA	NA	TSEN54	NA	NA	NA
NA	NA	NA	NA	NA	NA	NA	NA	NA	NA	NA	RPP25	NA	NA	NA	NA	NA	NA	NA	NA	NA	NA	NA	NA	NA	UNK	NA	NA	NA
NA	NA	NA	NA	NA	NA	NA	NA	NA	NA	NA	SCAMP5	NA	NA	NA	NA	NA	NA	NA	NA	NA	NA	NA	NA	NA	TRIM65	NA	NA	NA
NA	NA	NA	NA	NA	NA	NA	NA	NA	NA	NA	COMMD4	NA	NA	NA	NA	NA	NA	NA	NA	NA	NA	NA	NA	NA	MRPL38	NA	NA	NA
NA	NA	NA	NA	NA	NA	NA	NA	NA	NA	NA	NEIL1	NA	NA	NA	NA	NA	NA	NA	NA	NA	NA	NA	NA	NA	FBF1	NA	NA	NA
NA	NA	NA	NA	NA	NA	NA	NA	NA	NA	NA	PTPN9	NA	NA	NA	NA	NA	NA	NA	NA	NA	NA	NA	NA	NA	SRP68	NA	NA	NA
NA	NA	NA	NA	NA	NA	NA	NA	NA	NA	NA	SNUPN	NA	NA	NA	NA	NA	NA	NA	NA	NA	NA	NA	NA	NA	RNF157	NA	NA	NA
NA	NA	NA	NA	NA	NA	NA	NA	NA	NA	NA	SNX33	NA	NA	NA	NA	NA	NA	NA	NA	NA	NA	NA	NA	NA	METTL23	NA	NA	NA
NA	NA	NA	NA	NA	NA	NA	NA	NA	NA	NA	SCAPER	NA	NA	NA	NA	NA	NA	NA	NA	NA	NA	NA	NA	NA	SRSF2	NA	NA	NA
NA	NA	NA	NA	NA	NA	NA	NA	NA	NA	NA	TBC1D2B	NA	NA	NA	NA	NA	NA	NA	NA	NA	NA	NA	NA	NA	SEPTIN9	NA	NA	NA
NA	NA	NA	NA	NA	NA	NA	NA	NA	NA	NA	CIB2	NA	NA	NA	NA	NA	NA	NA	NA	NA	NA	NA	NA	NA	TNRC6C	NA	NA	NA
NA	NA	NA	NA	NA	NA	NA	NA	NA	NA	NA	ACSBG1	NA	NA	NA	NA	NA	NA	NA	NA	NA	NA	NA	NA	NA	USP36	NA	NA	NA
NA	NA	NA	NA	NA	NA	NA	NA	NA	NA	NA	WDR61	NA	NA	NA	NA	NA	NA	NA	NA	NA	NA	NA	NA	NA	ENGASE	NA	NA	NA
NA	NA	NA	NA	NA	NA	NA	NA	NA	NA	NA	IREB2	NA	NA	NA	NA	NA	NA	NA	NA	NA	NA	NA	NA	NA	SLC26A11	NA	NA	NA
NA	NA	NA	NA	NA	NA	NA	NA	NA	NA	NA	MINAR1	NA	NA	NA	NA	NA	NA	NA	NA	NA	NA	NA	NA	NA	RPTOR	NA	NA	NA
NA	NA	NA	NA	NA	NA	NA	NA	NA	NA	NA	ST20-MTHFS	NA	NA	NA	NA	NA	NA	NA	NA	NA	NA	NA	NA	NA	CHMP6	NA	NA	NA
NA	NA	NA	NA	NA	NA	NA	NA	NA	NA	NA	ABHD17C	NA	NA	NA	NA	NA	NA	NA	NA	NA	NA	NA	NA	NA	BAIAP2	NA	NA	NA
NA	NA	NA	NA	NA	NA	NA	NA	NA	NA	NA	CFAP161	NA	NA	NA	NA	NA	NA	NA	NA	NA	NA	NA	NA	NA	FAAP100	NA	NA	NA
NA	NA	NA	NA	NA	NA	NA	NA	NA	NA	NA	STARD5	NA	NA	NA	NA	NA	NA	NA	NA	NA	NA	NA	NA	NA	CCDC137	NA	NA	NA
NA	NA	NA	NA	NA	NA	NA	NA	NA	NA	NA	MEX3B	NA	NA	NA	NA	NA	NA	NA	NA	NA	NA	NA	NA	NA	PCYT2	NA	NA	NA
NA	NA	NA	NA	NA	NA	NA	NA	NA	NA	NA	SAXO2	NA	NA	NA	NA	NA	NA	NA	NA	NA	NA	NA	NA	NA	ASPSCR1	NA	NA	NA
NA	NA	NA	NA	NA	NA	NA	NA	NA	NA	NA	GOLGA6L10	NA	NA	NA	NA	NA	NA	NA	NA	NA	NA	NA	NA	NA	LRRC45	NA	NA	NA
NA	NA	NA	NA	NA	NA	NA	NA	NA	NA	NA	GOLGA6L9	NA	NA	NA	NA	NA	NA	NA	NA	NA	NA	NA	NA	NA	GPS1	NA	NA	NA
NA	NA	NA	NA	NA	NA	NA	NA	NA	NA	NA	HOMER2	NA	NA	NA	NA	NA	NA	NA	NA	NA	NA	NA	NA	NA	DUS1L	NA	NA	NA
NA	NA	NA	NA	NA	NA	NA	NA	NA	NA	NA	BTBD1	NA	NA	NA	NA	NA	NA	NA	NA	NA	NA	NA	NA	NA	CD7	NA	NA	NA
NA	NA	NA	NA	NA	NA	NA	NA	NA	NA	NA	HDGFL3	NA	NA	NA	NA	NA	NA	NA	NA	NA	NA	NA	NA	NA	OGFOD3	NA	NA	NA
NA	NA	NA	NA	NA	NA	NA	NA	NA	NA	NA	MRPS11	NA	NA	NA	NA	NA	NA	NA	NA	NA	NA	NA	NA	NA	FOXK2	NA	NA	NA
NA	NA	NA	NA	NA	NA	NA	NA	NA	NA	NA	AEN	NA	NA	NA	NA	NA	NA	NA	NA	NA	NA	NA	NA	NA	RAB40B	NA	NA	NA
NA	NA	NA	NA	NA	NA	NA	NA	NA	NA	NA	KIF7	NA	NA	NA	NA	NA	NA	NA	NA	NA	NA	NA	NA	NA	FN3KRP	NA	NA	NA
NA	NA	NA	NA	NA	NA	NA	NA	NA	NA	NA	PEX11A	NA	NA	NA	NA	NA	NA	NA	NA	NA	NA	NA	NA	NA	TBCD	NA	NA	NA
NA	NA	NA	NA	NA	NA	NA	NA	NA	NA	NA	ARPIN	NA	NA	NA	NA	NA	NA	NA	NA	NA	NA	NA	NA	NA	ENOSF1	NA	NA	NA
NA	NA	NA	NA	NA	NA	NA	NA	NA	NA	NA	IDH2	NA	NA	NA	NA	NA	NA	NA	NA	NA	NA	NA	NA	NA	YES1	NA	NA	NA
NA	NA	NA	NA	NA	NA	NA	NA	NA	NA	NA	BLM	NA	NA	NA	NA	NA	NA	NA	NA	NA	NA	NA	NA	NA	ZBTB14	NA	NA	NA
NA	NA	NA	NA	NA	NA	NA	NA	NA	NA	NA	HDDC3	NA	NA	NA	NA	NA	NA	NA	NA	NA	NA	NA	NA	NA	PTPRM	NA	NA	NA
NA	NA	NA	NA	NA	NA	NA	NA	NA	NA	NA	RCCD1	NA	NA	NA	NA	NA	NA	NA	NA	NA	NA	NA	NA	NA	AFG3L2	NA	NA	NA
NA	NA	NA	NA	NA	NA	NA	NA	NA	NA	NA	VPS33B	NA	NA	NA	NA	NA	NA	NA	NA	NA	NA	NA	NA	NA	SEH1L	NA	NA	NA
NA	NA	NA	NA	NA	NA	NA	NA	NA	NA	NA	RGMA	NA	NA	NA	NA	NA	NA	NA	NA	NA	NA	NA	NA	NA	LDLRAD4	NA	NA	NA
NA	NA	NA	NA	NA	NA	NA	NA	NA	NA	NA	ARRDC4	NA	NA	NA	NA	NA	NA	NA	NA	NA	NA	NA	NA	NA	FAM210A	NA	NA	NA
NA	NA	NA	NA	NA	NA	NA	NA	NA	NA	NA	SYNM	NA	NA	NA	NA	NA	NA	NA	NA	NA	NA	NA	NA	NA	RNMT	NA	NA	NA
NA	NA	NA	NA	NA	NA	NA	NA	NA	NA	NA	TTC23	NA	NA	NA	NA	NA	NA	NA	NA	NA	NA	NA	NA	NA	ZNF519	NA	NA	NA
NA	NA	NA	NA	NA	NA	NA	NA	NA	NA	NA	LRRC28	NA	NA	NA	NA	NA	NA	NA	NA	NA	NA	NA	NA	NA	TTC39C	NA	NA	NA
NA	NA	NA	NA	NA	NA	NA	NA	NA	NA	NA	CERS3	NA	NA	NA	NA	NA	NA	NA	NA	NA	NA	NA	NA	NA	SS18	NA	NA	NA
NA	NA	NA	NA	NA	NA	NA	NA	NA	NA	NA	SELENOS	NA	NA	NA	NA	NA	NA	NA	NA	NA	NA	NA	NA	NA	TAF4B	NA	NA	NA
NA	NA	NA	NA	NA	NA	NA	NA	NA	NA	NA	TM2D3	NA	NA	NA	NA	NA	NA	NA	NA	NA	NA	NA	NA	NA	DSC1	NA	NA	NA
NA	NA	NA	NA	NA	NA	NA	NA	NA	NA	NA	POLR3K	NA	NA	NA	NA	NA	NA	NA	NA	NA	NA	NA	NA	NA	RNF125	NA	NA	NA
NA	NA	NA	NA	NA	NA	NA	NA	NA	NA	NA	SNRNP25	NA	NA	NA	NA	NA	NA	NA	NA	NA	NA	NA	NA	NA	MAPRE2	NA	NA	NA
NA	NA	NA	NA	NA	NA	NA	NA	NA	NA	NA	MPG	NA	NA	NA	NA	NA	NA	NA	NA	NA	NA	NA	NA	NA	ELP2	NA	NA	NA
NA	NA	NA	NA	NA	NA	NA	NA	NA	NA	NA	FAM234A	NA	NA	NA	NA	NA	NA	NA	NA	NA	NA	NA	NA	NA	KIAA1328	NA	NA	NA
NA	NA	NA	NA	NA	NA	NA	NA	NA	NA	NA	DECR2	NA	NA	NA	NA	NA	NA	NA	NA	NA	NA	NA	NA	NA	SETBP1	NA	NA	NA
NA	NA	NA	NA	NA	NA	NA	NA	NA	NA	NA	NHLRC4	NA	NA	NA	NA	NA	NA	NA	NA	NA	NA	NA	NA	NA	HDHD2	NA	NA	NA
NA	NA	NA	NA	NA	NA	NA	NA	NA	NA	NA	RAB40C	NA	NA	NA	NA	NA	NA	NA	NA	NA	NA	NA	NA	NA	DYM	NA	NA	NA
NA	NA	NA	NA	NA	NA	NA	NA	NA	NA	NA	WFIKKN1	NA	NA	NA	NA	NA	NA	NA	NA	NA	NA	NA	NA	NA	CXXC1	NA	NA	NA
NA	NA	NA	NA	NA	NA	NA	NA	NA	NA	NA	MCRIP2	NA	NA	NA	NA	NA	NA	NA	NA	NA	NA	NA	NA	NA	WDR7	NA	NA	NA
NA	NA	NA	NA	NA	NA	NA	NA	NA	NA	NA	STUB1	NA	NA	NA	NA	NA	NA	NA	NA	NA	NA	NA	NA	NA	MALT1	NA	NA	NA
NA	NA	NA	NA	NA	NA	NA	NA	NA	NA	NA	ANTKMT	NA	NA	NA	NA	NA	NA	NA	NA	NA	NA	NA	NA	NA	ZNF532	NA	NA	NA
NA	NA	NA	NA	NA	NA	NA	NA	NA	NA	NA	HAGHL	NA	NA	NA	NA	NA	NA	NA	NA	NA	NA	NA	NA	NA	PIGN	NA	NA	NA
NA	NA	NA	NA	NA	NA	NA	NA	NA	NA	NA	RPUSD1	NA	NA	NA	NA	NA	NA	NA	NA	NA	NA	NA	NA	NA	BCL2	NA	NA	NA
NA	NA	NA	NA	NA	NA	NA	NA	NA	NA	NA	BAIAP3	NA	NA	NA	NA	NA	NA	NA	NA	NA	NA	NA	NA	NA	KDSR	NA	NA	NA
NA	NA	NA	NA	NA	NA	NA	NA	NA	NA	NA	TSR3	NA	NA	NA	NA	NA	NA	NA	NA	NA	NA	NA	NA	NA	DSEL	NA	NA	NA
NA	NA	NA	NA	NA	NA	NA	NA	NA	NA	NA	GNPTG	NA	NA	NA	NA	NA	NA	NA	NA	NA	NA	NA	NA	NA	CD226	NA	NA	NA
NA	NA	NA	NA	NA	NA	NA	NA	NA	NA	NA	C16orf91	NA	NA	NA	NA	NA	NA	NA	NA	NA	NA	NA	NA	NA	RTTN	NA	NA	NA
NA	NA	NA	NA	NA	NA	NA	NA	NA	NA	NA	CCDC154	NA	NA	NA	NA	NA	NA	NA	NA	NA	NA	NA	NA	NA	TIMM21	NA	NA	NA
NA	NA	NA	NA	NA	NA	NA	NA	NA	NA	NA	CLCN7	NA	NA	NA	NA	NA	NA	NA	NA	NA	NA	NA	NA	NA	ZADH2	NA	NA	NA
NA	NA	NA	NA	NA	NA	NA	NA	NA	NA	NA	MRPS34	NA	NA	NA	NA	NA	NA	NA	NA	NA	NA	NA	NA	NA	TSHZ1	NA	NA	NA
NA	NA	NA	NA	NA	NA	NA	NA	NA	NA	NA	NDUFB10	NA	NA	NA	NA	NA	NA	NA	NA	NA	NA	NA	NA	NA	ZNF236	NA	NA	NA
NA	NA	NA	NA	NA	NA	NA	NA	NA	NA	NA	SLC9A3R2	NA	NA	NA	NA	NA	NA	NA	NA	NA	NA	NA	NA	NA	ATP9B	NA	NA	NA
NA	NA	NA	NA	NA	NA	NA	NA	NA	NA	NA	NTHL1	NA	NA	NA	NA	NA	NA	NA	NA	NA	NA	NA	NA	NA	NFATC1	NA	NA	NA
NA	NA	NA	NA	NA	NA	NA	NA	NA	NA	NA	MLST8	NA	NA	NA	NA	NA	NA	NA	NA	NA	NA	NA	NA	NA	RBFA	NA	NA	NA
NA	NA	NA	NA	NA	NA	NA	NA	NA	NA	NA	BRICD5	NA	NA	NA	NA	NA	NA	NA	NA	NA	NA	NA	NA	NA	ADNP2	NA	NA	NA
NA	NA	NA	NA	NA	NA	NA	NA	NA	NA	NA	PGP	NA	NA	NA	NA	NA	NA	NA	NA	NA	NA	NA	NA	NA	ZCCHC3	NA	NA	NA
NA	NA	NA	NA	NA	NA	NA	NA	NA	NA	NA	DNASE1L2	NA	NA	NA	NA	NA	NA	NA	NA	NA	NA	NA	NA	NA	SOX12	NA	NA	NA
NA	NA	NA	NA	NA	NA	NA	NA	NA	NA	NA	ECI1	NA	NA	NA	NA	NA	NA	NA	NA	NA	NA	NA	NA	NA	SNPH	NA	NA	NA
NA	NA	NA	NA	NA	NA	NA	NA	NA	NA	NA	TBC1D24	NA	NA	NA	NA	NA	NA	NA	NA	NA	NA	NA	NA	NA	SIRPG	NA	NA	NA
NA	NA	NA	NA	NA	NA	NA	NA	NA	NA	NA	AMDHD2	NA	NA	NA	NA	NA	NA	NA	NA	NA	NA	NA	NA	NA	ZNF343	NA	NA	NA
NA	NA	NA	NA	NA	NA	NA	NA	NA	NA	NA	PRSS27	NA	NA	NA	NA	NA	NA	NA	NA	NA	NA	NA	NA	NA	NOP56	NA	NA	NA
NA	NA	NA	NA	NA	NA	NA	NA	NA	NA	NA	PRSS21	NA	NA	NA	NA	NA	NA	NA	NA	NA	NA	NA	NA	NA	IDH3B	NA	NA	NA
NA	NA	NA	NA	NA	NA	NA	NA	NA	NA	NA	PAQR4	NA	NA	NA	NA	NA	NA	NA	NA	NA	NA	NA	NA	NA	EBF4	NA	NA	NA
NA	NA	NA	NA	NA	NA	NA	NA	NA	NA	NA	HCFC1R1	NA	NA	NA	NA	NA	NA	NA	NA	NA	NA	NA	NA	NA	PCED1A	NA	NA	NA
NA	NA	NA	NA	NA	NA	NA	NA	NA	NA	NA	THOC6	NA	NA	NA	NA	NA	NA	NA	NA	NA	NA	NA	NA	NA	MRPS26	NA	NA	NA
NA	NA	NA	NA	NA	NA	NA	NA	NA	NA	NA	ZNF205	NA	NA	NA	NA	NA	NA	NA	NA	NA	NA	NA	NA	NA	LZTS3	NA	NA	NA
NA	NA	NA	NA	NA	NA	NA	NA	NA	NA	NA	TIGD7	NA	NA	NA	NA	NA	NA	NA	NA	NA	NA	NA	NA	NA	ITPA	NA	NA	NA
NA	NA	NA	NA	NA	NA	NA	NA	NA	NA	NA	ZSCAN32	NA	NA	NA	NA	NA	NA	NA	NA	NA	NA	NA	NA	NA	ATRN	NA	NA	NA
NA	NA	NA	NA	NA	NA	NA	NA	NA	NA	NA	ZNF597	NA	NA	NA	NA	NA	NA	NA	NA	NA	NA	NA	NA	NA	CENPB	NA	NA	NA
NA	NA	NA	NA	NA	NA	NA	NA	NA	NA	NA	SLX4	NA	NA	NA	NA	NA	NA	NA	NA	NA	NA	NA	NA	NA	CDC25B	NA	NA	NA
NA	NA	NA	NA	NA	NA	NA	NA	NA	NA	NA	PAM16	NA	NA	NA	NA	NA	NA	NA	NA	NA	NA	NA	NA	NA	AP5S1	NA	NA	NA
NA	NA	NA	NA	NA	NA	NA	NA	NA	NA	NA	PPL	NA	NA	NA	NA	NA	NA	NA	NA	NA	NA	NA	NA	NA	PRNP	NA	NA	NA
NA	NA	NA	NA	NA	NA	NA	NA	NA	NA	NA	TMEM186	NA	NA	NA	NA	NA	NA	NA	NA	NA	NA	NA	NA	NA	PLCB1	NA	NA	NA
NA	NA	NA	NA	NA	NA	NA	NA	NA	NA	NA	NUBP1	NA	NA	NA	NA	NA	NA	NA	NA	NA	NA	NA	NA	NA	ANKEF1	NA	NA	NA
NA	NA	NA	NA	NA	NA	NA	NA	NA	NA	NA	DEXI	NA	NA	NA	NA	NA	NA	NA	NA	NA	NA	NA	NA	NA	ISM1	NA	NA	NA
NA	NA	NA	NA	NA	NA	NA	NA	NA	NA	NA	ERCC4	NA	NA	NA	NA	NA	NA	NA	NA	NA	NA	NA	NA	NA	TASP1	NA	NA	NA
NA	NA	NA	NA	NA	NA	NA	NA	NA	NA	NA	PARN	NA	NA	NA	NA	NA	NA	NA	NA	NA	NA	NA	NA	NA	KIF16B	NA	NA	NA
NA	NA	NA	NA	NA	NA	NA	NA	NA	NA	NA	BFAR	NA	NA	NA	NA	NA	NA	NA	NA	NA	NA	NA	NA	NA	DSTN	NA	NA	NA
NA	NA	NA	NA	NA	NA	NA	NA	NA	NA	NA	PLA2G10	NA	NA	NA	NA	NA	NA	NA	NA	NA	NA	NA	NA	NA	PET117	NA	NA	NA
NA	NA	NA	NA	NA	NA	NA	NA	NA	NA	NA	NOMO1	NA	NA	NA	NA	NA	NA	NA	NA	NA	NA	NA	NA	NA	KAT14	NA	NA	NA
NA	NA	NA	NA	NA	NA	NA	NA	NA	NA	NA	BMERB1	NA	NA	NA	NA	NA	NA	NA	NA	NA	NA	NA	NA	NA	ZNF133	NA	NA	NA
NA	NA	NA	NA	NA	NA	NA	NA	NA	NA	NA	NOMO3	NA	NA	NA	NA	NA	NA	NA	NA	NA	NA	NA	NA	NA	RBBP9	NA	NA	NA
NA	NA	NA	NA	NA	NA	NA	NA	NA	NA	NA	NOMO2	NA	NA	NA	NA	NA	NA	NA	NA	NA	NA	NA	NA	NA	NXT1	NA	NA	NA
NA	NA	NA	NA	NA	NA	NA	NA	NA	NA	NA	SMG1	NA	NA	NA	NA	NA	NA	NA	NA	NA	NA	NA	NA	NA	ACSS1	NA	NA	NA
NA	NA	NA	NA	NA	NA	NA	NA	NA	NA	NA	COQ7	NA	NA	NA	NA	NA	NA	NA	NA	NA	NA	NA	NA	NA	ENTPD6	NA	NA	NA
NA	NA	NA	NA	NA	NA	NA	NA	NA	NA	NA	SYT17	NA	NA	NA	NA	NA	NA	NA	NA	NA	NA	NA	NA	NA	PYGB	NA	NA	NA
NA	NA	NA	NA	NA	NA	NA	NA	NA	NA	NA	IQCK	NA	NA	NA	NA	NA	NA	NA	NA	NA	NA	NA	NA	NA	ABHD12	NA	NA	NA
NA	NA	NA	NA	NA	NA	NA	NA	NA	NA	NA	GPRC5B	NA	NA	NA	NA	NA	NA	NA	NA	NA	NA	NA	NA	NA	ZNF337	NA	NA	NA
NA	NA	NA	NA	NA	NA	NA	NA	NA	NA	NA	ACSM1	NA	NA	NA	NA	NA	NA	NA	NA	NA	NA	NA	NA	NA	POFUT1	NA	NA	NA
NA	NA	NA	NA	NA	NA	NA	NA	NA	NA	NA	ERI2	NA	NA	NA	NA	NA	NA	NA	NA	NA	NA	NA	NA	NA	ASXL1	NA	NA	NA
NA	NA	NA	NA	NA	NA	NA	NA	NA	NA	NA	REXO5	NA	NA	NA	NA	NA	NA	NA	NA	NA	NA	NA	NA	NA	NOL4L	NA	NA	NA
NA	NA	NA	NA	NA	NA	NA	NA	NA	NA	NA	TMEM159	NA	NA	NA	NA	NA	NA	NA	NA	NA	NA	NA	NA	NA	COMMD7	NA	NA	NA
NA	NA	NA	NA	NA	NA	NA	NA	NA	NA	NA	UQCRC2	NA	NA	NA	NA	NA	NA	NA	NA	NA	NA	NA	NA	NA	CDK5RAP1	NA	NA	NA
NA	NA	NA	NA	NA	NA	NA	NA	NA	NA	NA	VWA3A	NA	NA	NA	NA	NA	NA	NA	NA	NA	NA	NA	NA	NA	SNTA1	NA	NA	NA
NA	NA	NA	NA	NA	NA	NA	NA	NA	NA	NA	USP31	NA	NA	NA	NA	NA	NA	NA	NA	NA	NA	NA	NA	NA	CBFA2T2	NA	NA	NA
NA	NA	NA	NA	NA	NA	NA	NA	NA	NA	NA	NDUFAB1	NA	NA	NA	NA	NA	NA	NA	NA	NA	NA	NA	NA	NA	PXMP4	NA	NA	NA
NA	NA	NA	NA	NA	NA	NA	NA	NA	NA	NA	PALB2	NA	NA	NA	NA	NA	NA	NA	NA	NA	NA	NA	NA	NA	PIGU	NA	NA	NA
NA	NA	NA	NA	NA	NA	NA	NA	NA	NA	NA	ZKSCAN2	NA	NA	NA	NA	NA	NA	NA	NA	NA	NA	NA	NA	NA	GGT7	NA	NA	NA
NA	NA	NA	NA	NA	NA	NA	NA	NA	NA	NA	NPIPB6	NA	NA	NA	NA	NA	NA	NA	NA	NA	NA	NA	NA	NA	GSS	NA	NA	NA
NA	NA	NA	NA	NA	NA	NA	NA	NA	NA	NA	NPIPB8	NA	NA	NA	NA	NA	NA	NA	NA	NA	NA	NA	NA	NA	UQCC1	NA	NA	NA
NA	NA	NA	NA	NA	NA	NA	NA	NA	NA	NA	NPIPB9	NA	NA	NA	NA	NA	NA	NA	NA	NA	NA	NA	NA	NA	CEP250	NA	NA	NA
NA	NA	NA	NA	NA	NA	NA	NA	NA	NA	NA	TUFM	NA	NA	NA	NA	NA	NA	NA	NA	NA	NA	NA	NA	NA	AAR2	NA	NA	NA
NA	NA	NA	NA	NA	NA	NA	NA	NA	NA	NA	SPNS1	NA	NA	NA	NA	NA	NA	NA	NA	NA	NA	NA	NA	NA	TGIF2	NA	NA	NA
NA	NA	NA	NA	NA	NA	NA	NA	NA	NA	NA	BOLA2	NA	NA	NA	NA	NA	NA	NA	NA	NA	NA	NA	NA	NA	SLA2	NA	NA	NA
NA	NA	NA	NA	NA	NA	NA	NA	NA	NA	NA	SLX1B	NA	NA	NA	NA	NA	NA	NA	NA	NA	NA	NA	NA	NA	BLCAP	NA	NA	NA
NA	NA	NA	NA	NA	NA	NA	NA	NA	NA	NA	SULT1A4	NA	NA	NA	NA	NA	NA	NA	NA	NA	NA	NA	NA	NA	TTI1	NA	NA	NA
NA	NA	NA	NA	NA	NA	NA	NA	NA	NA	NA	QPRT	NA	NA	NA	NA	NA	NA	NA	NA	NA	NA	NA	NA	NA	ACTR5	NA	NA	NA
NA	NA	NA	NA	NA	NA	NA	NA	NA	NA	NA	PAGR1	NA	NA	NA	NA	NA	NA	NA	NA	NA	NA	NA	NA	NA	PPP1R16B	NA	NA	NA
NA	NA	NA	NA	NA	NA	NA	NA	NA	NA	NA	HIRIP3	NA	NA	NA	NA	NA	NA	NA	NA	NA	NA	NA	NA	NA	DHX35	NA	NA	NA
NA	NA	NA	NA	NA	NA	NA	NA	NA	NA	NA	TBX6	NA	NA	NA	NA	NA	NA	NA	NA	NA	NA	NA	NA	NA	PLCG1	NA	NA	NA
NA	NA	NA	NA	NA	NA	NA	NA	NA	NA	NA	BOLA2B	NA	NA	NA	NA	NA	NA	NA	NA	NA	NA	NA	NA	NA	ZHX3	NA	NA	NA
NA	NA	NA	NA	NA	NA	NA	NA	NA	NA	NA	SLX1A	NA	NA	NA	NA	NA	NA	NA	NA	NA	NA	NA	NA	NA	CHD6	NA	NA	NA
NA	NA	NA	NA	NA	NA	NA	NA	NA	NA	NA	SULT1A3	NA	NA	NA	NA	NA	NA	NA	NA	NA	NA	NA	NA	NA	L3MBTL1	NA	NA	NA
NA	NA	NA	NA	NA	NA	NA	NA	NA	NA	NA	ZNF771	NA	NA	NA	NA	NA	NA	NA	NA	NA	NA	NA	NA	NA	FITM2	NA	NA	NA
NA	NA	NA	NA	NA	NA	NA	NA	NA	NA	NA	DCTPP1	NA	NA	NA	NA	NA	NA	NA	NA	NA	NA	NA	NA	NA	TOMM34	NA	NA	NA
NA	NA	NA	NA	NA	NA	NA	NA	NA	NA	NA	ITGAL	NA	NA	NA	NA	NA	NA	NA	NA	NA	NA	NA	NA	NA	SYS1	NA	NA	NA
NA	NA	NA	NA	NA	NA	NA	NA	NA	NA	NA	ZNF768	NA	NA	NA	NA	NA	NA	NA	NA	NA	NA	NA	NA	NA	NCOA5	NA	NA	NA
NA	NA	NA	NA	NA	NA	NA	NA	NA	NA	NA	ZNF747	NA	NA	NA	NA	NA	NA	NA	NA	NA	NA	NA	NA	NA	TP53RK	NA	NA	NA
NA	NA	NA	NA	NA	NA	NA	NA	NA	NA	NA	AC106886.6	NA	NA	NA	NA	NA	NA	NA	NA	NA	NA	NA	NA	NA	ARFGEF2	NA	NA	NA
NA	NA	NA	NA	NA	NA	NA	NA	NA	NA	NA	PHKG2	NA	NA	NA	NA	NA	NA	NA	NA	NA	NA	NA	NA	NA	DDX27	NA	NA	NA
NA	NA	NA	NA	NA	NA	NA	NA	NA	NA	NA	CCDC189	NA	NA	NA	NA	NA	NA	NA	NA	NA	NA	NA	NA	NA	UBE2V1	NA	NA	NA
NA	NA	NA	NA	NA	NA	NA	NA	NA	NA	NA	ZNF629	NA	NA	NA	NA	NA	NA	NA	NA	NA	NA	NA	NA	NA	TMEM189	NA	NA	NA
NA	NA	NA	NA	NA	NA	NA	NA	NA	NA	NA	HSD3B7	NA	NA	NA	NA	NA	NA	NA	NA	NA	NA	NA	NA	NA	BCAS4	NA	NA	NA
NA	NA	NA	NA	NA	NA	NA	NA	NA	NA	NA	STX1B	NA	NA	NA	NA	NA	NA	NA	NA	NA	NA	NA	NA	NA	ADNP	NA	NA	NA
NA	NA	NA	NA	NA	NA	NA	NA	NA	NA	NA	ZNF668	NA	NA	NA	NA	NA	NA	NA	NA	NA	NA	NA	NA	NA	KCNG1	NA	NA	NA
NA	NA	NA	NA	NA	NA	NA	NA	NA	NA	NA	VKORC1	NA	NA	NA	NA	NA	NA	NA	NA	NA	NA	NA	NA	NA	NFATC2	NA	NA	NA
NA	NA	NA	NA	NA	NA	NA	NA	NA	NA	NA	KAT8	NA	NA	NA	NA	NA	NA	NA	NA	NA	NA	NA	NA	NA	ZFP64	NA	NA	NA
NA	NA	NA	NA	NA	NA	NA	NA	NA	NA	NA	PRSS36	NA	NA	NA	NA	NA	NA	NA	NA	NA	NA	NA	NA	NA	TSHZ2	NA	NA	NA
NA	NA	NA	NA	NA	NA	NA	NA	NA	NA	NA	SLC5A2	NA	NA	NA	NA	NA	NA	NA	NA	NA	NA	NA	NA	NA	RAB22A	NA	NA	NA
NA	NA	NA	NA	NA	NA	NA	NA	NA	NA	NA	VPS35	NA	NA	NA	NA	NA	NA	NA	NA	NA	NA	NA	NA	NA	NELFCD	NA	NA	NA
NA	NA	NA	NA	NA	NA	NA	NA	NA	NA	NA	ORC6	NA	NA	NA	NA	NA	NA	NA	NA	NA	NA	NA	NA	NA	ZNF831	NA	NA	NA
NA	NA	NA	NA	NA	NA	NA	NA	NA	NA	NA	MYLK3	NA	NA	NA	NA	NA	NA	NA	NA	NA	NA	NA	NA	NA	DIDO1	NA	NA	NA
NA	NA	NA	NA	NA	NA	NA	NA	NA	NA	NA	C16orf87	NA	NA	NA	NA	NA	NA	NA	NA	NA	NA	NA	NA	NA	YTHDF1	NA	NA	NA
NA	NA	NA	NA	NA	NA	NA	NA	NA	NA	NA	GPT2	NA	NA	NA	NA	NA	NA	NA	NA	NA	NA	NA	NA	NA	ARFGAP1	NA	NA	NA
NA	NA	NA	NA	NA	NA	NA	NA	NA	NA	NA	NETO2	NA	NA	NA	NA	NA	NA	NA	NA	NA	NA	NA	NA	NA	STMN3	NA	NA	NA
NA	NA	NA	NA	NA	NA	NA	NA	NA	NA	NA	PHKB	NA	NA	NA	NA	NA	NA	NA	NA	NA	NA	NA	NA	NA	ARFRP1	NA	NA	NA
NA	NA	NA	NA	NA	NA	NA	NA	NA	NA	NA	SIAH1	NA	NA	NA	NA	NA	NA	NA	NA	NA	NA	NA	NA	NA	SLC2A4RG	NA	NA	NA
NA	NA	NA	NA	NA	NA	NA	NA	NA	NA	NA	HEATR3	NA	NA	NA	NA	NA	NA	NA	NA	NA	NA	NA	NA	NA	ZBTB46	NA	NA	NA
NA	NA	NA	NA	NA	NA	NA	NA	NA	NA	NA	TENT4B	NA	NA	NA	NA	NA	NA	NA	NA	NA	NA	NA	NA	NA	ZNF512B	NA	NA	NA
NA	NA	NA	NA	NA	NA	NA	NA	NA	NA	NA	CYLD	NA	NA	NA	NA	NA	NA	NA	NA	NA	NA	NA	NA	NA	SAMD10	NA	NA	NA
NA	NA	NA	NA	NA	NA	NA	NA	NA	NA	NA	GNAO1	NA	NA	NA	NA	NA	NA	NA	NA	NA	NA	NA	NA	NA	PRPF6	NA	NA	NA
NA	NA	NA	NA	NA	NA	NA	NA	NA	NA	NA	MT1X	NA	NA	NA	NA	NA	NA	NA	NA	NA	NA	NA	NA	NA	TCEA2	NA	NA	NA
NA	NA	NA	NA	NA	NA	NA	NA	NA	NA	NA	SLC12A3	NA	NA	NA	NA	NA	NA	NA	NA	NA	NA	NA	NA	NA	TPGS1	NA	NA	NA
NA	NA	NA	NA	NA	NA	NA	NA	NA	NA	NA	ARL2BP	NA	NA	NA	NA	NA	NA	NA	NA	NA	NA	NA	NA	NA	POLRMT	NA	NA	NA
NA	NA	NA	NA	NA	NA	NA	NA	NA	NA	NA	DOK4	NA	NA	NA	NA	NA	NA	NA	NA	NA	NA	NA	NA	NA	RNF126	NA	NA	NA
NA	NA	NA	NA	NA	NA	NA	NA	NA	NA	NA	DRC7	NA	NA	NA	NA	NA	NA	NA	NA	NA	NA	NA	NA	NA	PTBP1	NA	NA	NA
NA	NA	NA	NA	NA	NA	NA	NA	NA	NA	NA	GINS3	NA	NA	NA	NA	NA	NA	NA	NA	NA	NA	NA	NA	NA	WDR18	NA	NA	NA
NA	NA	NA	NA	NA	NA	NA	NA	NA	NA	NA	SLC38A7	NA	NA	NA	NA	NA	NA	NA	NA	NA	NA	NA	NA	NA	PWWP3A	NA	NA	NA
NA	NA	NA	NA	NA	NA	NA	NA	NA	NA	NA	CIAO2B	NA	NA	NA	NA	NA	NA	NA	NA	NA	NA	NA	NA	NA	GAMT	NA	NA	NA
NA	NA	NA	NA	NA	NA	NA	NA	NA	NA	NA	CES2	NA	NA	NA	NA	NA	NA	NA	NA	NA	NA	NA	NA	NA	DAZAP1	NA	NA	NA
NA	NA	NA	NA	NA	NA	NA	NA	NA	NA	NA	CES4A	NA	NA	NA	NA	NA	NA	NA	NA	NA	NA	NA	NA	NA	REEP6	NA	NA	NA
NA	NA	NA	NA	NA	NA	NA	NA	NA	NA	NA	CBFB	NA	NA	NA	NA	NA	NA	NA	NA	NA	NA	NA	NA	NA	ADAMTSL5	NA	NA	NA
NA	NA	NA	NA	NA	NA	NA	NA	NA	NA	NA	B3GNT9	NA	NA	NA	NA	NA	NA	NA	NA	NA	NA	NA	NA	NA	BTBD2	NA	NA	NA
NA	NA	NA	NA	NA	NA	NA	NA	NA	NA	NA	FBXL8	NA	NA	NA	NA	NA	NA	NA	NA	NA	NA	NA	NA	NA	LSM7	NA	NA	NA
NA	NA	NA	NA	NA	NA	NA	NA	NA	NA	NA	HSF4	NA	NA	NA	NA	NA	NA	NA	NA	NA	NA	NA	NA	NA	THOP1	NA	NA	NA
NA	NA	NA	NA	NA	NA	NA	NA	NA	NA	NA	ELMO3	NA	NA	NA	NA	NA	NA	NA	NA	NA	NA	NA	NA	NA	ZNF554	NA	NA	NA
NA	NA	NA	NA	NA	NA	NA	NA	NA	NA	NA	LRRC29	NA	NA	NA	NA	NA	NA	NA	NA	NA	NA	NA	NA	NA	TLE2	NA	NA	NA
NA	NA	NA	NA	NA	NA	NA	NA	NA	NA	NA	TMEM208	NA	NA	NA	NA	NA	NA	NA	NA	NA	NA	NA	NA	NA	TLE5	NA	NA	NA
NA	NA	NA	NA	NA	NA	NA	NA	NA	NA	NA	SLC9A5	NA	NA	NA	NA	NA	NA	NA	NA	NA	NA	NA	NA	NA	MFSD12	NA	NA	NA
NA	NA	NA	NA	NA	NA	NA	NA	NA	NA	NA	ZDHHC1	NA	NA	NA	NA	NA	NA	NA	NA	NA	NA	NA	NA	NA	CACTIN	NA	NA	NA
NA	NA	NA	NA	NA	NA	NA	NA	NA	NA	NA	RIPOR1	NA	NA	NA	NA	NA	NA	NA	NA	NA	NA	NA	NA	NA	TJP3	NA	NA	NA
NA	NA	NA	NA	NA	NA	NA	NA	NA	NA	NA	PARD6A	NA	NA	NA	NA	NA	NA	NA	NA	NA	NA	NA	NA	NA	APBA3	NA	NA	NA
NA	NA	NA	NA	NA	NA	NA	NA	NA	NA	NA	ENKD1	NA	NA	NA	NA	NA	NA	NA	NA	NA	NA	NA	NA	NA	YJU2	NA	NA	NA
NA	NA	NA	NA	NA	NA	NA	NA	NA	NA	NA	C16orf86	NA	NA	NA	NA	NA	NA	NA	NA	NA	NA	NA	NA	NA	TMIGD2	NA	NA	NA
NA	NA	NA	NA	NA	NA	NA	NA	NA	NA	NA	TSNAXIP1	NA	NA	NA	NA	NA	NA	NA	NA	NA	NA	NA	NA	NA	MPND	NA	NA	NA
NA	NA	NA	NA	NA	NA	NA	NA	NA	NA	NA	THAP11	NA	NA	NA	NA	NA	NA	NA	NA	NA	NA	NA	NA	NA	TNFAIP8L1	NA	NA	NA
NA	NA	NA	NA	NA	NA	NA	NA	NA	NA	NA	PSKH1	NA	NA	NA	NA	NA	NA	NA	NA	NA	NA	NA	NA	NA	ARRDC5	NA	NA	NA
NA	NA	NA	NA	NA	NA	NA	NA	NA	NA	NA	LCAT	NA	NA	NA	NA	NA	NA	NA	NA	NA	NA	NA	NA	NA	PTPRS	NA	NA	NA
NA	NA	NA	NA	NA	NA	NA	NA	NA	NA	NA	SLC12A4	NA	NA	NA	NA	NA	NA	NA	NA	NA	NA	NA	NA	NA	LONP1	NA	NA	NA
NA	NA	NA	NA	NA	NA	NA	NA	NA	NA	NA	DUS2	NA	NA	NA	NA	NA	NA	NA	NA	NA	NA	NA	NA	NA	DUS3L	NA	NA	NA
NA	NA	NA	NA	NA	NA	NA	NA	NA	NA	NA	PLA2G15	NA	NA	NA	NA	NA	NA	NA	NA	NA	NA	NA	NA	NA	NDUFA11	NA	NA	NA
NA	NA	NA	NA	NA	NA	NA	NA	NA	NA	NA	HAS3	NA	NA	NA	NA	NA	NA	NA	NA	NA	NA	NA	NA	NA	VMAC	NA	NA	NA
NA	NA	NA	NA	NA	NA	NA	NA	NA	NA	NA	VPS4A	NA	NA	NA	NA	NA	NA	NA	NA	NA	NA	NA	NA	NA	CAPS	NA	NA	NA
NA	NA	NA	NA	NA	NA	NA	NA	NA	NA	NA	PDF	NA	NA	NA	NA	NA	NA	NA	NA	NA	NA	NA	NA	NA	RANBP3	NA	NA	NA
NA	NA	NA	NA	NA	NA	NA	NA	NA	NA	NA	NQO1	NA	NA	NA	NA	NA	NA	NA	NA	NA	NA	NA	NA	NA	CLPP	NA	NA	NA
NA	NA	NA	NA	NA	NA	NA	NA	NA	NA	NA	COG4	NA	NA	NA	NA	NA	NA	NA	NA	NA	NA	NA	NA	NA	ALKBH7	NA	NA	NA
NA	NA	NA	NA	NA	NA	NA	NA	NA	NA	NA	MTSS2	NA	NA	NA	NA	NA	NA	NA	NA	NA	NA	NA	NA	NA	KHSRP	NA	NA	NA
NA	NA	NA	NA	NA	NA	NA	NA	NA	NA	NA	ZNF23	NA	NA	NA	NA	NA	NA	NA	NA	NA	NA	NA	NA	NA	SLC25A23	NA	NA	NA
NA	NA	NA	NA	NA	NA	NA	NA	NA	NA	NA	ZNF19	NA	NA	NA	NA	NA	NA	NA	NA	NA	NA	NA	NA	NA	DENND1C	NA	NA	NA
NA	NA	NA	NA	NA	NA	NA	NA	NA	NA	NA	ZNF821	NA	NA	NA	NA	NA	NA	NA	NA	NA	NA	NA	NA	NA	TUBB4A	NA	NA	NA
NA	NA	NA	NA	NA	NA	NA	NA	NA	NA	NA	PMFBP1	NA	NA	NA	NA	NA	NA	NA	NA	NA	NA	NA	NA	NA	SH2D3A	NA	NA	NA
NA	NA	NA	NA	NA	NA	NA	NA	NA	NA	NA	NPIPB15	NA	NA	NA	NA	NA	NA	NA	NA	NA	NA	NA	NA	NA	ZNF557	NA	NA	NA
NA	NA	NA	NA	NA	NA	NA	NA	NA	NA	NA	FA2H	NA	NA	NA	NA	NA	NA	NA	NA	NA	NA	NA	NA	NA	AC008878.3	NA	NA	NA
NA	NA	NA	NA	NA	NA	NA	NA	NA	NA	NA	LDHD	NA	NA	NA	NA	NA	NA	NA	NA	NA	NA	NA	NA	NA	ARHGEF18	NA	NA	NA
NA	NA	NA	NA	NA	NA	NA	NA	NA	NA	NA	TMEM231	NA	NA	NA	NA	NA	NA	NA	NA	NA	NA	NA	NA	NA	ZNF358	NA	NA	NA
NA	NA	NA	NA	NA	NA	NA	NA	NA	NA	NA	ADAT1	NA	NA	NA	NA	NA	NA	NA	NA	NA	NA	NA	NA	NA	XAB2	NA	NA	NA
NA	NA	NA	NA	NA	NA	NA	NA	NA	NA	NA	KARS1	NA	NA	NA	NA	NA	NA	NA	NA	NA	NA	NA	NA	NA	TIMM44	NA	NA	NA
NA	NA	NA	NA	NA	NA	NA	NA	NA	NA	NA	SYCE1L	NA	NA	NA	NA	NA	NA	NA	NA	NA	NA	NA	NA	NA	CD320	NA	NA	NA
NA	NA	NA	NA	NA	NA	NA	NA	NA	NA	NA	NUDT7	NA	NA	NA	NA	NA	NA	NA	NA	NA	NA	NA	NA	NA	KANK3	NA	NA	NA
NA	NA	NA	NA	NA	NA	NA	NA	NA	NA	NA	CDYL2	NA	NA	NA	NA	NA	NA	NA	NA	NA	NA	NA	NA	NA	HNRNPM	NA	NA	NA
NA	NA	NA	NA	NA	NA	NA	NA	NA	NA	NA	CMC2	NA	NA	NA	NA	NA	NA	NA	NA	NA	NA	NA	NA	NA	ZNF414	NA	NA	NA
NA	NA	NA	NA	NA	NA	NA	NA	NA	NA	NA	CENPN	NA	NA	NA	NA	NA	NA	NA	NA	NA	NA	NA	NA	NA	ADAMTS10	NA	NA	NA
NA	NA	NA	NA	NA	NA	NA	NA	NA	NA	NA	GCSH	NA	NA	NA	NA	NA	NA	NA	NA	NA	NA	NA	NA	NA	ZNF558	NA	NA	NA
NA	NA	NA	NA	NA	NA	NA	NA	NA	NA	NA	MPHOSPH6	NA	NA	NA	NA	NA	NA	NA	NA	NA	NA	NA	NA	NA	ZNF559	NA	NA	NA
NA	NA	NA	NA	NA	NA	NA	NA	NA	NA	NA	HSDL1	NA	NA	NA	NA	NA	NA	NA	NA	NA	NA	NA	NA	NA	ZNF266	NA	NA	NA
NA	NA	NA	NA	NA	NA	NA	NA	NA	NA	NA	MEAK7	NA	NA	NA	NA	NA	NA	NA	NA	NA	NA	NA	NA	NA	ZNF426	NA	NA	NA
NA	NA	NA	NA	NA	NA	NA	NA	NA	NA	NA	EMC8	NA	NA	NA	NA	NA	NA	NA	NA	NA	NA	NA	NA	NA	ZNF121	NA	NA	NA
NA	NA	NA	NA	NA	NA	NA	NA	NA	NA	NA	MTHFSD	NA	NA	NA	NA	NA	NA	NA	NA	NA	NA	NA	NA	NA	ZNF561	NA	NA	NA
NA	NA	NA	NA	NA	NA	NA	NA	NA	NA	NA	ZNF778	NA	NA	NA	NA	NA	NA	NA	NA	NA	NA	NA	NA	NA	ZNF562	NA	NA	NA
NA	NA	NA	NA	NA	NA	NA	NA	NA	NA	NA	SPATA33	NA	NA	NA	NA	NA	NA	NA	NA	NA	NA	NA	NA	NA	ZNF846	NA	NA	NA
NA	NA	NA	NA	NA	NA	NA	NA	NA	NA	NA	SPIRE2	NA	NA	NA	NA	NA	NA	NA	NA	NA	NA	NA	NA	NA	FBXL12	NA	NA	NA
NA	NA	NA	NA	NA	NA	NA	NA	NA	NA	NA	CENPBD1	NA	NA	NA	NA	NA	NA	NA	NA	NA	NA	NA	NA	NA	OLFM2	NA	NA	NA
NA	NA	NA	NA	NA	NA	NA	NA	NA	NA	NA	GAS8	NA	NA	NA	NA	NA	NA	NA	NA	NA	NA	NA	NA	NA	COL5A3	NA	NA	NA
NA	NA	NA	NA	NA	NA	NA	NA	NA	NA	NA	RPH3AL	NA	NA	NA	NA	NA	NA	NA	NA	NA	NA	NA	NA	NA	PPAN	NA	NA	NA
NA	NA	NA	NA	NA	NA	NA	NA	NA	NA	NA	C17orf97	NA	NA	NA	NA	NA	NA	NA	NA	NA	NA	NA	NA	NA	P2RY11	NA	NA	NA
NA	NA	NA	NA	NA	NA	NA	NA	NA	NA	NA	VPS53	NA	NA	NA	NA	NA	NA	NA	NA	NA	NA	NA	NA	NA	EIF3G	NA	NA	NA
NA	NA	NA	NA	NA	NA	NA	NA	NA	NA	NA	NXN	NA	NA	NA	NA	NA	NA	NA	NA	NA	NA	NA	NA	NA	DNMT1	NA	NA	NA
NA	NA	NA	NA	NA	NA	NA	NA	NA	NA	NA	MYO1C	NA	NA	NA	NA	NA	NA	NA	NA	NA	NA	NA	NA	NA	S1PR2	NA	NA	NA
NA	NA	NA	NA	NA	NA	NA	NA	NA	NA	NA	TLCD2	NA	NA	NA	NA	NA	NA	NA	NA	NA	NA	NA	NA	NA	MRPL4	NA	NA	NA
NA	NA	NA	NA	NA	NA	NA	NA	NA	NA	NA	SERPINF2	NA	NA	NA	NA	NA	NA	NA	NA	NA	NA	NA	NA	NA	PDE4A	NA	NA	NA
NA	NA	NA	NA	NA	NA	NA	NA	NA	NA	NA	SRR	NA	NA	NA	NA	NA	NA	NA	NA	NA	NA	NA	NA	NA	KRI1	NA	NA	NA
NA	NA	NA	NA	NA	NA	NA	NA	NA	NA	NA	TRPV3	NA	NA	NA	NA	NA	NA	NA	NA	NA	NA	NA	NA	NA	ILF3	NA	NA	NA
NA	NA	NA	NA	NA	NA	NA	NA	NA	NA	NA	SHPK	NA	NA	NA	NA	NA	NA	NA	NA	NA	NA	NA	NA	NA	QTRT1	NA	NA	NA
NA	NA	NA	NA	NA	NA	NA	NA	NA	NA	NA	TAX1BP3	NA	NA	NA	NA	NA	NA	NA	NA	NA	NA	NA	NA	NA	SMARCA4	NA	NA	NA
NA	NA	NA	NA	NA	NA	NA	NA	NA	NA	NA	P2RX5-TAX1BP3	NA	NA	NA	NA	NA	NA	NA	NA	NA	NA	NA	NA	NA	ZNF823	NA	NA	NA
NA	NA	NA	NA	NA	NA	NA	NA	NA	NA	NA	EMC6	NA	NA	NA	NA	NA	NA	NA	NA	NA	NA	NA	NA	NA	ZNF440	NA	NA	NA
NA	NA	NA	NA	NA	NA	NA	NA	NA	NA	NA	ITGAE	NA	NA	NA	NA	NA	NA	NA	NA	NA	NA	NA	NA	NA	ZNF439	NA	NA	NA
NA	NA	NA	NA	NA	NA	NA	NA	NA	NA	NA	CYB5D2	NA	NA	NA	NA	NA	NA	NA	NA	NA	NA	NA	NA	NA	ZNF69	NA	NA	NA
NA	NA	NA	NA	NA	NA	NA	NA	NA	NA	NA	SPNS2	NA	NA	NA	NA	NA	NA	NA	NA	NA	NA	NA	NA	NA	ZNF136	NA	NA	NA
NA	NA	NA	NA	NA	NA	NA	NA	NA	NA	NA	PLD2	NA	NA	NA	NA	NA	NA	NA	NA	NA	NA	NA	NA	NA	ZNF44	NA	NA	NA
NA	NA	NA	NA	NA	NA	NA	NA	NA	NA	NA	CHRNE	NA	NA	NA	NA	NA	NA	NA	NA	NA	NA	NA	NA	NA	ZNF563	NA	NA	NA
NA	NA	NA	NA	NA	NA	NA	NA	NA	NA	NA	C17orf107	NA	NA	NA	NA	NA	NA	NA	NA	NA	NA	NA	NA	NA	DHPS	NA	NA	NA
NA	NA	NA	NA	NA	NA	NA	NA	NA	NA	NA	C1QBP	NA	NA	NA	NA	NA	NA	NA	NA	NA	NA	NA	NA	NA	GCDH	NA	NA	NA
NA	NA	NA	NA	NA	NA	NA	NA	NA	NA	NA	DHX33	NA	NA	NA	NA	NA	NA	NA	NA	NA	NA	NA	NA	NA	FARSA	NA	NA	NA
NA	NA	NA	NA	NA	NA	NA	NA	NA	NA	NA	DERL2	NA	NA	NA	NA	NA	NA	NA	NA	NA	NA	NA	NA	NA	TRMT1	NA	NA	NA
NA	NA	NA	NA	NA	NA	NA	NA	NA	NA	NA	KIAA0753	NA	NA	NA	NA	NA	NA	NA	NA	NA	NA	NA	NA	NA	CCDC130	NA	NA	NA
NA	NA	NA	NA	NA	NA	NA	NA	NA	NA	NA	TXNDC17	NA	NA	NA	NA	NA	NA	NA	NA	NA	NA	NA	NA	NA	MRI1	NA	NA	NA
NA	NA	NA	NA	NA	NA	NA	NA	NA	NA	NA	MED31	NA	NA	NA	NA	NA	NA	NA	NA	NA	NA	NA	NA	NA	IL27RA	NA	NA	NA
NA	NA	NA	NA	NA	NA	NA	NA	NA	NA	NA	C17orf100	NA	NA	NA	NA	NA	NA	NA	NA	NA	NA	NA	NA	NA	SAMD1	NA	NA	NA
NA	NA	NA	NA	NA	NA	NA	NA	NA	NA	NA	C17orf49	NA	NA	NA	NA	NA	NA	NA	NA	NA	NA	NA	NA	NA	ADGRL1	NA	NA	NA
NA	NA	NA	NA	NA	NA	NA	NA	NA	NA	NA	SLC16A13	NA	NA	NA	NA	NA	NA	NA	NA	NA	NA	NA	NA	NA	GIPC1	NA	NA	NA
NA	NA	NA	NA	NA	NA	NA	NA	NA	NA	NA	DLG4	NA	NA	NA	NA	NA	NA	NA	NA	NA	NA	NA	NA	NA	DNAJB1	NA	NA	NA
NA	NA	NA	NA	NA	NA	NA	NA	NA	NA	NA	KCTD11	NA	NA	NA	NA	NA	NA	NA	NA	NA	NA	NA	NA	NA	TECR	NA	NA	NA
NA	NA	NA	NA	NA	NA	NA	NA	NA	NA	NA	CHRNB1	NA	NA	NA	NA	NA	NA	NA	NA	NA	NA	NA	NA	NA	ILVBL	NA	NA	NA
NA	NA	NA	NA	NA	NA	NA	NA	NA	NA	NA	SENP3	NA	NA	NA	NA	NA	NA	NA	NA	NA	NA	NA	NA	NA	AKAP8	NA	NA	NA
NA	NA	NA	NA	NA	NA	NA	NA	NA	NA	NA	CD68	NA	NA	NA	NA	NA	NA	NA	NA	NA	NA	NA	NA	NA	KLF2	NA	NA	NA
NA	NA	NA	NA	NA	NA	NA	NA	NA	NA	NA	SAT2	NA	NA	NA	NA	NA	NA	NA	NA	NA	NA	NA	NA	NA	C19orf44	NA	NA	NA
NA	NA	NA	NA	NA	NA	NA	NA	NA	NA	NA	WRAP53	NA	NA	NA	NA	NA	NA	NA	NA	NA	NA	NA	NA	NA	SMIM7	NA	NA	NA
NA	NA	NA	NA	NA	NA	NA	NA	NA	NA	NA	CYB5D1	NA	NA	NA	NA	NA	NA	NA	NA	NA	NA	NA	NA	NA	CPAMD8	NA	NA	NA
NA	NA	NA	NA	NA	NA	NA	NA	NA	NA	NA	KCNAB3	NA	NA	NA	NA	NA	NA	NA	NA	NA	NA	NA	NA	NA	USE1	NA	NA	NA
NA	NA	NA	NA	NA	NA	NA	NA	NA	NA	NA	CNTROB	NA	NA	NA	NA	NA	NA	NA	NA	NA	NA	NA	NA	NA	GTPBP3	NA	NA	NA
NA	NA	NA	NA	NA	NA	NA	NA	NA	NA	NA	GUCY2D	NA	NA	NA	NA	NA	NA	NA	NA	NA	NA	NA	NA	NA	IL12RB1	NA	NA	NA
NA	NA	NA	NA	NA	NA	NA	NA	NA	NA	NA	TMEM107	NA	NA	NA	NA	NA	NA	NA	NA	NA	NA	NA	NA	NA	LSM4	NA	NA	NA
NA	NA	NA	NA	NA	NA	NA	NA	NA	NA	NA	SLC25A35	NA	NA	NA	NA	NA	NA	NA	NA	NA	NA	NA	NA	NA	REX1BD	NA	NA	NA
NA	NA	NA	NA	NA	NA	NA	NA	NA	NA	NA	STX8	NA	NA	NA	NA	NA	NA	NA	NA	NA	NA	NA	NA	NA	KLHL26	NA	NA	NA
NA	NA	NA	NA	NA	NA	NA	NA	NA	NA	NA	USP43	NA	NA	NA	NA	NA	NA	NA	NA	NA	NA	NA	NA	NA	CRTC1	NA	NA	NA
NA	NA	NA	NA	NA	NA	NA	NA	NA	NA	NA	TMEM220	NA	NA	NA	NA	NA	NA	NA	NA	NA	NA	NA	NA	NA	SUGP2	NA	NA	NA
NA	NA	NA	NA	NA	NA	NA	NA	NA	NA	NA	CDRT4	NA	NA	NA	NA	NA	NA	NA	NA	NA	NA	NA	NA	NA	ARMC6	NA	NA	NA
NA	NA	NA	NA	NA	NA	NA	NA	NA	NA	NA	ZSWIM7	NA	NA	NA	NA	NA	NA	NA	NA	NA	NA	NA	NA	NA	SLC25A42	NA	NA	NA
NA	NA	NA	NA	NA	NA	NA	NA	NA	NA	NA	CENPV	NA	NA	NA	NA	NA	NA	NA	NA	NA	NA	NA	NA	NA	TMEM161A	NA	NA	NA
NA	NA	NA	NA	NA	NA	NA	NA	NA	NA	NA	ZNF624	NA	NA	NA	NA	NA	NA	NA	NA	NA	NA	NA	NA	NA	NR2C2AP	NA	NA	NA
NA	NA	NA	NA	NA	NA	NA	NA	NA	NA	NA	CCDC144A	NA	NA	NA	NA	NA	NA	NA	NA	NA	NA	NA	NA	NA	PBX4	NA	NA	NA
NA	NA	NA	NA	NA	NA	NA	NA	NA	NA	NA	AC098850.3	NA	NA	NA	NA	NA	NA	NA	NA	NA	NA	NA	NA	NA	ATP13A1	NA	NA	NA
NA	NA	NA	NA	NA	NA	NA	NA	NA	NA	NA	PLD6	NA	NA	NA	NA	NA	NA	NA	NA	NA	NA	NA	NA	NA	ZNF101	NA	NA	NA
NA	NA	NA	NA	NA	NA	NA	NA	NA	NA	NA	SHMT1	NA	NA	NA	NA	NA	NA	NA	NA	NA	NA	NA	NA	NA	ZNF14	NA	NA	NA
NA	NA	NA	NA	NA	NA	NA	NA	NA	NA	NA	LGALS9C	NA	NA	NA	NA	NA	NA	NA	NA	NA	NA	NA	NA	NA	ZNF506	NA	NA	NA
NA	NA	NA	NA	NA	NA	NA	NA	NA	NA	NA	TRIM16L	NA	NA	NA	NA	NA	NA	NA	NA	NA	NA	NA	NA	NA	ZNF253	NA	NA	NA
NA	NA	NA	NA	NA	NA	NA	NA	NA	NA	NA	SLC5A10	NA	NA	NA	NA	NA	NA	NA	NA	NA	NA	NA	NA	NA	ZNF682	NA	NA	NA
NA	NA	NA	NA	NA	NA	NA	NA	NA	NA	NA	B9D1	NA	NA	NA	NA	NA	NA	NA	NA	NA	NA	NA	NA	NA	ZNF90	NA	NA	NA
NA	NA	NA	NA	NA	NA	NA	NA	NA	NA	NA	MAPK7	NA	NA	NA	NA	NA	NA	NA	NA	NA	NA	NA	NA	NA	ZNF737	NA	NA	NA
NA	NA	NA	NA	NA	NA	NA	NA	NA	NA	NA	RNF112	NA	NA	NA	NA	NA	NA	NA	NA	NA	NA	NA	NA	NA	ZNF626	NA	NA	NA
NA	NA	NA	NA	NA	NA	NA	NA	NA	NA	NA	SLC47A1	NA	NA	NA	NA	NA	NA	NA	NA	NA	NA	NA	NA	NA	ZNF85	NA	NA	NA
NA	NA	NA	NA	NA	NA	NA	NA	NA	NA	NA	LGALS9B	NA	NA	NA	NA	NA	NA	NA	NA	NA	NA	NA	NA	NA	ZNF714	NA	NA	NA
NA	NA	NA	NA	NA	NA	NA	NA	NA	NA	NA	MTRNR2L1	NA	NA	NA	NA	NA	NA	NA	NA	NA	NA	NA	NA	NA	ZNF431	NA	NA	NA
NA	NA	NA	NA	NA	NA	NA	NA	NA	NA	NA	LYRM9	NA	NA	NA	NA	NA	NA	NA	NA	NA	NA	NA	NA	NA	ZNF708	NA	NA	NA
NA	NA	NA	NA	NA	NA	NA	NA	NA	NA	NA	NLK	NA	NA	NA	NA	NA	NA	NA	NA	NA	NA	NA	NA	NA	ZNF43	NA	NA	NA
NA	NA	NA	NA	NA	NA	NA	NA	NA	NA	NA	TMEM97	NA	NA	NA	NA	NA	NA	NA	NA	NA	NA	NA	NA	NA	ZNF257	NA	NA	NA
NA	NA	NA	NA	NA	NA	NA	NA	NA	NA	NA	AC005726.1	NA	NA	NA	NA	NA	NA	NA	NA	NA	NA	NA	NA	NA	AC092329.3	NA	NA	NA
NA	NA	NA	NA	NA	NA	NA	NA	NA	NA	NA	PIGS	NA	NA	NA	NA	NA	NA	NA	NA	NA	NA	NA	NA	NA	ZNF681	NA	NA	NA
NA	NA	NA	NA	NA	NA	NA	NA	NA	NA	NA	RSKR	NA	NA	NA	NA	NA	NA	NA	NA	NA	NA	NA	NA	NA	ZNF507	NA	NA	NA
NA	NA	NA	NA	NA	NA	NA	NA	NA	NA	NA	PROCA1	NA	NA	NA	NA	NA	NA	NA	NA	NA	NA	NA	NA	NA	CEP89	NA	NA	NA
NA	NA	NA	NA	NA	NA	NA	NA	NA	NA	NA	RAB34	NA	NA	NA	NA	NA	NA	NA	NA	NA	NA	NA	NA	NA	PEPD	NA	NA	NA
NA	NA	NA	NA	NA	NA	NA	NA	NA	NA	NA	NEK8	NA	NA	NA	NA	NA	NA	NA	NA	NA	NA	NA	NA	NA	GARRE1	NA	NA	NA
NA	NA	NA	NA	NA	NA	NA	NA	NA	NA	NA	FAM222B	NA	NA	NA	NA	NA	NA	NA	NA	NA	NA	NA	NA	NA	ZNF181	NA	NA	NA
NA	NA	NA	NA	NA	NA	NA	NA	NA	NA	NA	ERAL1	NA	NA	NA	NA	NA	NA	NA	NA	NA	NA	NA	NA	NA	ZNF599	NA	NA	NA
NA	NA	NA	NA	NA	NA	NA	NA	NA	NA	NA	TIAF1	NA	NA	NA	NA	NA	NA	NA	NA	NA	NA	NA	NA	NA	ZNF30	NA	NA	NA
NA	NA	NA	NA	NA	NA	NA	NA	NA	NA	NA	ANKRD13B	NA	NA	NA	NA	NA	NA	NA	NA	NA	NA	NA	NA	NA	ZNF792	NA	NA	NA
NA	NA	NA	NA	NA	NA	NA	NA	NA	NA	NA	CORO6	NA	NA	NA	NA	NA	NA	NA	NA	NA	NA	NA	NA	NA	FXYD7	NA	NA	NA
NA	NA	NA	NA	NA	NA	NA	NA	NA	NA	NA	EFCAB5	NA	NA	NA	NA	NA	NA	NA	NA	NA	NA	NA	NA	NA	LSR	NA	NA	NA
NA	NA	NA	NA	NA	NA	NA	NA	NA	NA	NA	NSRP1	NA	NA	NA	NA	NA	NA	NA	NA	NA	NA	NA	NA	NA	HAUS5	NA	NA	NA
NA	NA	NA	NA	NA	NA	NA	NA	NA	NA	NA	GOSR1	NA	NA	NA	NA	NA	NA	NA	NA	NA	NA	NA	NA	NA	HCST	NA	NA	NA
NA	NA	NA	NA	NA	NA	NA	NA	NA	NA	NA	TEFM	NA	NA	NA	NA	NA	NA	NA	NA	NA	NA	NA	NA	NA	LRFN3	NA	NA	NA
NA	NA	NA	NA	NA	NA	NA	NA	NA	NA	NA	RAB11FIP4	NA	NA	NA	NA	NA	NA	NA	NA	NA	NA	NA	NA	NA	SDHAF1	NA	NA	NA
NA	NA	NA	NA	NA	NA	NA	NA	NA	NA	NA	COPRS	NA	NA	NA	NA	NA	NA	NA	NA	NA	NA	NA	NA	NA	ZFP14	NA	NA	NA
NA	NA	NA	NA	NA	NA	NA	NA	NA	NA	NA	C17orf75	NA	NA	NA	NA	NA	NA	NA	NA	NA	NA	NA	NA	NA	ZFP82	NA	NA	NA
NA	NA	NA	NA	NA	NA	NA	NA	NA	NA	NA	PSMD11	NA	NA	NA	NA	NA	NA	NA	NA	NA	NA	NA	NA	NA	ZNF566	NA	NA	NA
NA	NA	NA	NA	NA	NA	NA	NA	NA	NA	NA	MYO1D	NA	NA	NA	NA	NA	NA	NA	NA	NA	NA	NA	NA	NA	ZNF260	NA	NA	NA
NA	NA	NA	NA	NA	NA	NA	NA	NA	NA	NA	CCT6B	NA	NA	NA	NA	NA	NA	NA	NA	NA	NA	NA	NA	NA	ZNF529	NA	NA	NA
NA	NA	NA	NA	NA	NA	NA	NA	NA	NA	NA	ZNF830	NA	NA	NA	NA	NA	NA	NA	NA	NA	NA	NA	NA	NA	ZNF382	NA	NA	NA
NA	NA	NA	NA	NA	NA	NA	NA	NA	NA	NA	UNC45B	NA	NA	NA	NA	NA	NA	NA	NA	NA	NA	NA	NA	NA	ZNF461	NA	NA	NA
NA	NA	NA	NA	NA	NA	NA	NA	NA	NA	NA	PEX12	NA	NA	NA	NA	NA	NA	NA	NA	NA	NA	NA	NA	NA	ZNF790	NA	NA	NA
NA	NA	NA	NA	NA	NA	NA	NA	NA	NA	NA	CCL3	NA	NA	NA	NA	NA	NA	NA	NA	NA	NA	NA	NA	NA	ZNF345	NA	NA	NA
NA	NA	NA	NA	NA	NA	NA	NA	NA	NA	NA	CCL3L3	NA	NA	NA	NA	NA	NA	NA	NA	NA	NA	NA	NA	NA	ZNF829	NA	NA	NA
NA	NA	NA	NA	NA	NA	NA	NA	NA	NA	NA	CCL4L2	NA	NA	NA	NA	NA	NA	NA	NA	NA	NA	NA	NA	NA	ZNF568	NA	NA	NA
NA	NA	NA	NA	NA	NA	NA	NA	NA	NA	NA	PIGW	NA	NA	NA	NA	NA	NA	NA	NA	NA	NA	NA	NA	NA	ZNF420	NA	NA	NA
NA	NA	NA	NA	NA	NA	NA	NA	NA	NA	NA	GGNBP2	NA	NA	NA	NA	NA	NA	NA	NA	NA	NA	NA	NA	NA	ZNF585A	NA	NA	NA
NA	NA	NA	NA	NA	NA	NA	NA	NA	NA	NA	DHRS11	NA	NA	NA	NA	NA	NA	NA	NA	NA	NA	NA	NA	NA	ZNF585B	NA	NA	NA
NA	NA	NA	NA	NA	NA	NA	NA	NA	NA	NA	TADA2A	NA	NA	NA	NA	NA	NA	NA	NA	NA	NA	NA	NA	NA	ZNF383	NA	NA	NA
NA	NA	NA	NA	NA	NA	NA	NA	NA	NA	NA	DDX52	NA	NA	NA	NA	NA	NA	NA	NA	NA	NA	NA	NA	NA	ZNF875	NA	NA	NA
NA	NA	NA	NA	NA	NA	NA	NA	NA	NA	NA	MRPL45	NA	NA	NA	NA	NA	NA	NA	NA	NA	NA	NA	NA	NA	ZNF527	NA	NA	NA
NA	NA	NA	NA	NA	NA	NA	NA	NA	NA	NA	LINC00672	NA	NA	NA	NA	NA	NA	NA	NA	NA	NA	NA	NA	NA	ZNF570	NA	NA	NA
NA	NA	NA	NA	NA	NA	NA	NA	NA	NA	NA	TCAP	NA	NA	NA	NA	NA	NA	NA	NA	NA	NA	NA	NA	NA	ZNF793	NA	NA	NA
NA	NA	NA	NA	NA	NA	NA	NA	NA	NA	NA	PSMD3	NA	NA	NA	NA	NA	NA	NA	NA	NA	NA	NA	NA	NA	ZNF540	NA	NA	NA
NA	NA	NA	NA	NA	NA	NA	NA	NA	NA	NA	KRT10	NA	NA	NA	NA	NA	NA	NA	NA	NA	NA	NA	NA	NA	ZNF571	NA	NA	NA
NA	NA	NA	NA	NA	NA	NA	NA	NA	NA	NA	ACLY	NA	NA	NA	NA	NA	NA	NA	NA	NA	NA	NA	NA	NA	ZFP30	NA	NA	NA
NA	NA	NA	NA	NA	NA	NA	NA	NA	NA	NA	DNAJC7	NA	NA	NA	NA	NA	NA	NA	NA	NA	NA	NA	NA	NA	ZNF781	NA	NA	NA
NA	NA	NA	NA	NA	NA	NA	NA	NA	NA	NA	GHDC	NA	NA	NA	NA	NA	NA	NA	NA	NA	NA	NA	NA	NA	ZNF607	NA	NA	NA
NA	NA	NA	NA	NA	NA	NA	NA	NA	NA	NA	CAVIN1	NA	NA	NA	NA	NA	NA	NA	NA	NA	NA	NA	NA	NA	ZNF573	NA	NA	NA
NA	NA	NA	NA	NA	NA	NA	NA	NA	NA	NA	NAGLU	NA	NA	NA	NA	NA	NA	NA	NA	NA	NA	NA	NA	NA	MAP4K1	NA	NA	NA
NA	NA	NA	NA	NA	NA	NA	NA	NA	NA	NA	HSD17B1	NA	NA	NA	NA	NA	NA	NA	NA	NA	NA	NA	NA	NA	HNRNPL	NA	NA	NA
NA	NA	NA	NA	NA	NA	NA	NA	NA	NA	NA	PSMC3IP	NA	NA	NA	NA	NA	NA	NA	NA	NA	NA	NA	NA	NA	PAK4	NA	NA	NA
NA	NA	NA	NA	NA	NA	NA	NA	NA	NA	NA	TUBG2	NA	NA	NA	NA	NA	NA	NA	NA	NA	NA	NA	NA	NA	MED29	NA	NA	NA
NA	NA	NA	NA	NA	NA	NA	NA	NA	NA	NA	COA3	NA	NA	NA	NA	NA	NA	NA	NA	NA	NA	NA	NA	NA	PLEKHG2	NA	NA	NA
NA	NA	NA	NA	NA	NA	NA	NA	NA	NA	NA	CCDC200	NA	NA	NA	NA	NA	NA	NA	NA	NA	NA	NA	NA	NA	SUPT5H	NA	NA	NA
NA	NA	NA	NA	NA	NA	NA	NA	NA	NA	NA	MPP3	NA	NA	NA	NA	NA	NA	NA	NA	NA	NA	NA	NA	NA	TIMM50	NA	NA	NA
NA	NA	NA	NA	NA	NA	NA	NA	NA	NA	NA	MPP2	NA	NA	NA	NA	NA	NA	NA	NA	NA	NA	NA	NA	NA	EID2B	NA	NA	NA
NA	NA	NA	NA	NA	NA	NA	NA	NA	NA	NA	NAGS	NA	NA	NA	NA	NA	NA	NA	NA	NA	NA	NA	NA	NA	EID2	NA	NA	NA
NA	NA	NA	NA	NA	NA	NA	NA	NA	NA	NA	TMEM101	NA	NA	NA	NA	NA	NA	NA	NA	NA	NA	NA	NA	NA	FCGBP	NA	NA	NA
NA	NA	NA	NA	NA	NA	NA	NA	NA	NA	NA	G6PC3	NA	NA	NA	NA	NA	NA	NA	NA	NA	NA	NA	NA	NA	ZNF546	NA	NA	NA
NA	NA	NA	NA	NA	NA	NA	NA	NA	NA	NA	HROB	NA	NA	NA	NA	NA	NA	NA	NA	NA	NA	NA	NA	NA	MAP3K10	NA	NA	NA
NA	NA	NA	NA	NA	NA	NA	NA	NA	NA	NA	FZD2	NA	NA	NA	NA	NA	NA	NA	NA	NA	NA	NA	NA	NA	LTBP4	NA	NA	NA
NA	NA	NA	NA	NA	NA	NA	NA	NA	NA	NA	CCDC43	NA	NA	NA	NA	NA	NA	NA	NA	NA	NA	NA	NA	NA	SNRPA	NA	NA	NA
NA	NA	NA	NA	NA	NA	NA	NA	NA	NA	NA	DBF4B	NA	NA	NA	NA	NA	NA	NA	NA	NA	NA	NA	NA	NA	CYP2S1	NA	NA	NA
NA	NA	NA	NA	NA	NA	NA	NA	NA	NA	NA	HEXIM2	NA	NA	NA	NA	NA	NA	NA	NA	NA	NA	NA	NA	NA	EXOSC5	NA	NA	NA
NA	NA	NA	NA	NA	NA	NA	NA	NA	NA	NA	SPATA32	NA	NA	NA	NA	NA	NA	NA	NA	NA	NA	NA	NA	NA	ERFL	NA	NA	NA
NA	NA	NA	NA	NA	NA	NA	NA	NA	NA	NA	KANSL1	NA	NA	NA	NA	NA	NA	NA	NA	NA	NA	NA	NA	NA	ATP1A3	NA	NA	NA
NA	NA	NA	NA	NA	NA	NA	NA	NA	NA	NA	ARL17B	NA	NA	NA	NA	NA	NA	NA	NA	NA	NA	NA	NA	NA	ZNF574	NA	NA	NA
NA	NA	NA	NA	NA	NA	NA	NA	NA	NA	NA	LRRC37A	NA	NA	NA	NA	NA	NA	NA	NA	NA	NA	NA	NA	NA	ZNF526	NA	NA	NA
NA	NA	NA	NA	NA	NA	NA	NA	NA	NA	NA	LRRC37A2	NA	NA	NA	NA	NA	NA	NA	NA	NA	NA	NA	NA	NA	PAFAH1B3	NA	NA	NA
NA	NA	NA	NA	NA	NA	NA	NA	NA	NA	NA	ARL17A	NA	NA	NA	NA	NA	NA	NA	NA	NA	NA	NA	NA	NA	LIPE	NA	NA	NA
NA	NA	NA	NA	NA	NA	NA	NA	NA	NA	NA	EFCAB13	NA	NA	NA	NA	NA	NA	NA	NA	NA	NA	NA	NA	NA	PHLDB3	NA	NA	NA
NA	NA	NA	NA	NA	NA	NA	NA	NA	NA	NA	PNPO	NA	NA	NA	NA	NA	NA	NA	NA	NA	NA	NA	NA	NA	ZNF575	NA	NA	NA
NA	NA	NA	NA	NA	NA	NA	NA	NA	NA	NA	COPZ2	NA	NA	NA	NA	NA	NA	NA	NA	NA	NA	NA	NA	NA	SMG9	NA	NA	NA
NA	NA	NA	NA	NA	NA	NA	NA	NA	NA	NA	GNGT2	NA	NA	NA	NA	NA	NA	NA	NA	NA	NA	NA	NA	NA	ZNF283	NA	NA	NA
NA	NA	NA	NA	NA	NA	NA	NA	NA	NA	NA	PHB	NA	NA	NA	NA	NA	NA	NA	NA	NA	NA	NA	NA	NA	ZNF45	NA	NA	NA
NA	NA	NA	NA	NA	NA	NA	NA	NA	NA	NA	NGFR	NA	NA	NA	NA	NA	NA	NA	NA	NA	NA	NA	NA	NA	ZNF225	NA	NA	NA
NA	NA	NA	NA	NA	NA	NA	NA	NA	NA	NA	SPOP	NA	NA	NA	NA	NA	NA	NA	NA	NA	NA	NA	NA	NA	ZNF234	NA	NA	NA
NA	NA	NA	NA	NA	NA	NA	NA	NA	NA	NA	SLC35B1	NA	NA	NA	NA	NA	NA	NA	NA	NA	NA	NA	NA	NA	ZNF226	NA	NA	NA
NA	NA	NA	NA	NA	NA	NA	NA	NA	NA	NA	MRPL27	NA	NA	NA	NA	NA	NA	NA	NA	NA	NA	NA	NA	NA	ZNF227	NA	NA	NA
NA	NA	NA	NA	NA	NA	NA	NA	NA	NA	NA	MYCBPAP	NA	NA	NA	NA	NA	NA	NA	NA	NA	NA	NA	NA	NA	ZNF235	NA	NA	NA
NA	NA	NA	NA	NA	NA	NA	NA	NA	NA	NA	SPATA20	NA	NA	NA	NA	NA	NA	NA	NA	NA	NA	NA	NA	NA	ZNF180	NA	NA	NA
NA	NA	NA	NA	NA	NA	NA	NA	NA	NA	NA	TOB1	NA	NA	NA	NA	NA	NA	NA	NA	NA	NA	NA	NA	NA	TOMM40	NA	NA	NA
NA	NA	NA	NA	NA	NA	NA	NA	NA	NA	NA	NME1	NA	NA	NA	NA	NA	NA	NA	NA	NA	NA	NA	NA	NA	ZNF296	NA	NA	NA
NA	NA	NA	NA	NA	NA	NA	NA	NA	NA	NA	NME2	NA	NA	NA	NA	NA	NA	NA	NA	NA	NA	NA	NA	NA	PPP1R37	NA	NA	NA
NA	NA	NA	NA	NA	NA	NA	NA	NA	NA	NA	MBTD1	NA	NA	NA	NA	NA	NA	NA	NA	NA	NA	NA	NA	NA	TRAPPC6A	NA	NA	NA
NA	NA	NA	NA	NA	NA	NA	NA	NA	NA	NA	HLF	NA	NA	NA	NA	NA	NA	NA	NA	NA	NA	NA	NA	NA	PPP1R13L	NA	NA	NA
NA	NA	NA	NA	NA	NA	NA	NA	NA	NA	NA	MRPS23	NA	NA	NA	NA	NA	NA	NA	NA	NA	NA	NA	NA	NA	ERCC1	NA	NA	NA
NA	NA	NA	NA	NA	NA	NA	NA	NA	NA	NA	RAD51C	NA	NA	NA	NA	NA	NA	NA	NA	NA	NA	NA	NA	NA	OPA3	NA	NA	NA
NA	NA	NA	NA	NA	NA	NA	NA	NA	NA	NA	PRR11	NA	NA	NA	NA	NA	NA	NA	NA	NA	NA	NA	NA	NA	DMPK	NA	NA	NA
NA	NA	NA	NA	NA	NA	NA	NA	NA	NA	NA	GDPD1	NA	NA	NA	NA	NA	NA	NA	NA	NA	NA	NA	NA	NA	DMWD	NA	NA	NA
NA	NA	NA	NA	NA	NA	NA	NA	NA	NA	NA	PTRH2	NA	NA	NA	NA	NA	NA	NA	NA	NA	NA	NA	NA	NA	SYMPK	NA	NA	NA
NA	NA	NA	NA	NA	NA	NA	NA	NA	NA	NA	APPBP2	NA	NA	NA	NA	NA	NA	NA	NA	NA	NA	NA	NA	NA	IRF2BP1	NA	NA	NA
NA	NA	NA	NA	NA	NA	NA	NA	NA	NA	NA	TACO1	NA	NA	NA	NA	NA	NA	NA	NA	NA	NA	NA	NA	NA	CCDC61	NA	NA	NA
NA	NA	NA	NA	NA	NA	NA	NA	NA	NA	NA	DDX42	NA	NA	NA	NA	NA	NA	NA	NA	NA	NA	NA	NA	NA	PPP5C	NA	NA	NA
NA	NA	NA	NA	NA	NA	NA	NA	NA	NA	NA	PRR29	NA	NA	NA	NA	NA	NA	NA	NA	NA	NA	NA	NA	NA	ARHGAP35	NA	NA	NA
NA	NA	NA	NA	NA	NA	NA	NA	NA	NA	NA	DDX5	NA	NA	NA	NA	NA	NA	NA	NA	NA	NA	NA	NA	NA	SAE1	NA	NA	NA
NA	NA	NA	NA	NA	NA	NA	NA	NA	NA	NA	SMURF2	NA	NA	NA	NA	NA	NA	NA	NA	NA	NA	NA	NA	NA	ZNF541	NA	NA	NA
NA	NA	NA	NA	NA	NA	NA	NA	NA	NA	NA	LRRC37A3	NA	NA	NA	NA	NA	NA	NA	NA	NA	NA	NA	NA	NA	SELENOW	NA	NA	NA
NA	NA	NA	NA	NA	NA	NA	NA	NA	NA	NA	RGS9	NA	NA	NA	NA	NA	NA	NA	NA	NA	NA	NA	NA	NA	LIG1	NA	NA	NA
NA	NA	NA	NA	NA	NA	NA	NA	NA	NA	NA	CEP112	NA	NA	NA	NA	NA	NA	NA	NA	NA	NA	NA	NA	NA	TMEM143	NA	NA	NA
NA	NA	NA	NA	NA	NA	NA	NA	NA	NA	NA	HELZ	NA	NA	NA	NA	NA	NA	NA	NA	NA	NA	NA	NA	NA	LMTK3	NA	NA	NA
NA	NA	NA	NA	NA	NA	NA	NA	NA	NA	NA	PSMD12	NA	NA	NA	NA	NA	NA	NA	NA	NA	NA	NA	NA	NA	SPHK2	NA	NA	NA
NA	NA	NA	NA	NA	NA	NA	NA	NA	NA	NA	C17orf58	NA	NA	NA	NA	NA	NA	NA	NA	NA	NA	NA	NA	NA	DBP	NA	NA	NA
NA	NA	NA	NA	NA	NA	NA	NA	NA	NA	NA	AMZ2	NA	NA	NA	NA	NA	NA	NA	NA	NA	NA	NA	NA	NA	CA11	NA	NA	NA
NA	NA	NA	NA	NA	NA	NA	NA	NA	NA	NA	ABCA6	NA	NA	NA	NA	NA	NA	NA	NA	NA	NA	NA	NA	NA	MAMSTR	NA	NA	NA
NA	NA	NA	NA	NA	NA	NA	NA	NA	NA	NA	ABCA10	NA	NA	NA	NA	NA	NA	NA	NA	NA	NA	NA	NA	NA	BCAT2	NA	NA	NA
NA	NA	NA	NA	NA	NA	NA	NA	NA	NA	NA	ABCA5	NA	NA	NA	NA	NA	NA	NA	NA	NA	NA	NA	NA	NA	PPFIA3	NA	NA	NA
NA	NA	NA	NA	NA	NA	NA	NA	NA	NA	NA	SLC39A11	NA	NA	NA	NA	NA	NA	NA	NA	NA	NA	NA	NA	NA	SLC6A16	NA	NA	NA
NA	NA	NA	NA	NA	NA	NA	NA	NA	NA	NA	C17orf80	NA	NA	NA	NA	NA	NA	NA	NA	NA	NA	NA	NA	NA	FLT3LG	NA	NA	NA
NA	NA	NA	NA	NA	NA	NA	NA	NA	NA	NA	DNAI2	NA	NA	NA	NA	NA	NA	NA	NA	NA	NA	NA	NA	NA	NOSIP	NA	NA	NA
NA	NA	NA	NA	NA	NA	NA	NA	NA	NA	NA	FDXR	NA	NA	NA	NA	NA	NA	NA	NA	NA	NA	NA	NA	NA	PRMT1	NA	NA	NA
NA	NA	NA	NA	NA	NA	NA	NA	NA	NA	NA	HID1	NA	NA	NA	NA	NA	NA	NA	NA	NA	NA	NA	NA	NA	ZNF473	NA	NA	NA
NA	NA	NA	NA	NA	NA	NA	NA	NA	NA	NA	MRPL58	NA	NA	NA	NA	NA	NA	NA	NA	NA	NA	NA	NA	NA	KCNC3	NA	NA	NA
NA	NA	NA	NA	NA	NA	NA	NA	NA	NA	NA	ATP5PD	NA	NA	NA	NA	NA	NA	NA	NA	NA	NA	NA	NA	NA	EMC10	NA	NA	NA
NA	NA	NA	NA	NA	NA	NA	NA	NA	NA	NA	NT5C	NA	NA	NA	NA	NA	NA	NA	NA	NA	NA	NA	NA	NA	ZNF175	NA	NA	NA
NA	NA	NA	NA	NA	NA	NA	NA	NA	NA	NA	SUMO2	NA	NA	NA	NA	NA	NA	NA	NA	NA	NA	NA	NA	NA	ZNF577	NA	NA	NA
NA	NA	NA	NA	NA	NA	NA	NA	NA	NA	NA	MRPS7	NA	NA	NA	NA	NA	NA	NA	NA	NA	NA	NA	NA	NA	ZNF649	NA	NA	NA
NA	NA	NA	NA	NA	NA	NA	NA	NA	NA	NA	MIF4GD	NA	NA	NA	NA	NA	NA	NA	NA	NA	NA	NA	NA	NA	ZNF614	NA	NA	NA
NA	NA	NA	NA	NA	NA	NA	NA	NA	NA	NA	SLC25A19	NA	NA	NA	NA	NA	NA	NA	NA	NA	NA	NA	NA	NA	ZNF841	NA	NA	NA
NA	NA	NA	NA	NA	NA	NA	NA	NA	NA	NA	CASKIN2	NA	NA	NA	NA	NA	NA	NA	NA	NA	NA	NA	NA	NA	ZNF836	NA	NA	NA
NA	NA	NA	NA	NA	NA	NA	NA	NA	NA	NA	ITGB4	NA	NA	NA	NA	NA	NA	NA	NA	NA	NA	NA	NA	NA	ZNF766	NA	NA	NA
NA	NA	NA	NA	NA	NA	NA	NA	NA	NA	NA	TRIM47	NA	NA	NA	NA	NA	NA	NA	NA	NA	NA	NA	NA	NA	ZNF480	NA	NA	NA
NA	NA	NA	NA	NA	NA	NA	NA	NA	NA	NA	QRICH2	NA	NA	NA	NA	NA	NA	NA	NA	NA	NA	NA	NA	NA	ZNF880	NA	NA	NA
NA	NA	NA	NA	NA	NA	NA	NA	NA	NA	NA	PRPSAP1	NA	NA	NA	NA	NA	NA	NA	NA	NA	NA	NA	NA	NA	ZNF528	NA	NA	NA
NA	NA	NA	NA	NA	NA	NA	NA	NA	NA	NA	SPHK1	NA	NA	NA	NA	NA	NA	NA	NA	NA	NA	NA	NA	NA	ZNF578	NA	NA	NA
NA	NA	NA	NA	NA	NA	NA	NA	NA	NA	NA	PRCD	NA	NA	NA	NA	NA	NA	NA	NA	NA	NA	NA	NA	NA	ZNF808	NA	NA	NA
NA	NA	NA	NA	NA	NA	NA	NA	NA	NA	NA	ST6GALNAC1	NA	NA	NA	NA	NA	NA	NA	NA	NA	NA	NA	NA	NA	ZNF83	NA	NA	NA
NA	NA	NA	NA	NA	NA	NA	NA	NA	NA	NA	MXRA7	NA	NA	NA	NA	NA	NA	NA	NA	NA	NA	NA	NA	NA	ZNF611	NA	NA	NA
NA	NA	NA	NA	NA	NA	NA	NA	NA	NA	NA	MFSD11	NA	NA	NA	NA	NA	NA	NA	NA	NA	NA	NA	NA	NA	ZNF600	NA	NA	NA
NA	NA	NA	NA	NA	NA	NA	NA	NA	NA	NA	AFMID	NA	NA	NA	NA	NA	NA	NA	NA	NA	NA	NA	NA	NA	ZNF28	NA	NA	NA
NA	NA	NA	NA	NA	NA	NA	NA	NA	NA	NA	CBX8	NA	NA	NA	NA	NA	NA	NA	NA	NA	NA	NA	NA	NA	ZNF468	NA	NA	NA
NA	NA	NA	NA	NA	NA	NA	NA	NA	NA	NA	TBC1D16	NA	NA	NA	NA	NA	NA	NA	NA	NA	NA	NA	NA	NA	ZNF320	NA	NA	NA
NA	NA	NA	NA	NA	NA	NA	NA	NA	NA	NA	CCDC40	NA	NA	NA	NA	NA	NA	NA	NA	NA	NA	NA	NA	NA	ZNF816	NA	NA	NA
NA	NA	NA	NA	NA	NA	NA	NA	NA	NA	NA	EIF4A3	NA	NA	NA	NA	NA	NA	NA	NA	NA	NA	NA	NA	NA	ZNF160	NA	NA	NA
NA	NA	NA	NA	NA	NA	NA	NA	NA	NA	NA	SGSH	NA	NA	NA	NA	NA	NA	NA	NA	NA	NA	NA	NA	NA	ZNF347	NA	NA	NA
NA	NA	NA	NA	NA	NA	NA	NA	NA	NA	NA	ENDOV	NA	NA	NA	NA	NA	NA	NA	NA	NA	NA	NA	NA	NA	ZNF677	NA	NA	NA
NA	NA	NA	NA	NA	NA	NA	NA	NA	NA	NA	NPTX1	NA	NA	NA	NA	NA	NA	NA	NA	NA	NA	NA	NA	NA	ZNF525	NA	NA	NA
NA	NA	NA	NA	NA	NA	NA	NA	NA	NA	NA	NDUFAF8	NA	NA	NA	NA	NA	NA	NA	NA	NA	NA	NA	NA	NA	ZNF761	NA	NA	NA
NA	NA	NA	NA	NA	NA	NA	NA	NA	NA	NA	BAHCC1	NA	NA	NA	NA	NA	NA	NA	NA	NA	NA	NA	NA	NA	ZNF813	NA	NA	NA
NA	NA	NA	NA	NA	NA	NA	NA	NA	NA	NA	PDE6G	NA	NA	NA	NA	NA	NA	NA	NA	NA	NA	NA	NA	NA	ZNF331	NA	NA	NA
NA	NA	NA	NA	NA	NA	NA	NA	NA	NA	NA	OXLD1	NA	NA	NA	NA	NA	NA	NA	NA	NA	NA	NA	NA	NA	PRPF31	NA	NA	NA
NA	NA	NA	NA	NA	NA	NA	NA	NA	NA	NA	ARL16	NA	NA	NA	NA	NA	NA	NA	NA	NA	NA	NA	NA	NA	LENG1	NA	NA	NA
NA	NA	NA	NA	NA	NA	NA	NA	NA	NA	NA	MCRIP1	NA	NA	NA	NA	NA	NA	NA	NA	NA	NA	NA	NA	NA	LILRA4	NA	NA	NA
NA	NA	NA	NA	NA	NA	NA	NA	NA	NA	NA	ALYREF	NA	NA	NA	NA	NA	NA	NA	NA	NA	NA	NA	NA	NA	RDH13	NA	NA	NA
NA	NA	NA	NA	NA	NA	NA	NA	NA	NA	NA	ANAPC11	NA	NA	NA	NA	NA	NA	NA	NA	NA	NA	NA	NA	NA	HSPBP1	NA	NA	NA
NA	NA	NA	NA	NA	NA	NA	NA	NA	NA	NA	CENPX	NA	NA	NA	NA	NA	NA	NA	NA	NA	NA	NA	NA	NA	ZNF579	NA	NA	NA
NA	NA	NA	NA	NA	NA	NA	NA	NA	NA	NA	DCXR	NA	NA	NA	NA	NA	NA	NA	NA	NA	NA	NA	NA	NA	ZNF444	NA	NA	NA
NA	NA	NA	NA	NA	NA	NA	NA	NA	NA	NA	WDR45B	NA	NA	NA	NA	NA	NA	NA	NA	NA	NA	NA	NA	NA	ZNF582	NA	NA	NA
NA	NA	NA	NA	NA	NA	NA	NA	NA	NA	NA	MYOM1	NA	NA	NA	NA	NA	NA	NA	NA	NA	NA	NA	NA	NA	ZFP28	NA	NA	NA
NA	NA	NA	NA	NA	NA	NA	NA	NA	NA	NA	TGIF1	NA	NA	NA	NA	NA	NA	NA	NA	NA	NA	NA	NA	NA	ZNF470	NA	NA	NA
NA	NA	NA	NA	NA	NA	NA	NA	NA	NA	NA	DLGAP1	NA	NA	NA	NA	NA	NA	NA	NA	NA	NA	NA	NA	NA	ZNF71	NA	NA	NA
NA	NA	NA	NA	NA	NA	NA	NA	NA	NA	NA	L3MBTL4	NA	NA	NA	NA	NA	NA	NA	NA	NA	NA	NA	NA	NA	ZNF835	NA	NA	NA
NA	NA	NA	NA	NA	NA	NA	NA	NA	NA	NA	RAB12	NA	NA	NA	NA	NA	NA	NA	NA	NA	NA	NA	NA	NA	ZNF264	NA	NA	NA
NA	NA	NA	NA	NA	NA	NA	NA	NA	NA	NA	NDUFV2	NA	NA	NA	NA	NA	NA	NA	NA	NA	NA	NA	NA	NA	ZNF805	NA	NA	NA
NA	NA	NA	NA	NA	NA	NA	NA	NA	NA	NA	TWSG1	NA	NA	NA	NA	NA	NA	NA	NA	NA	NA	NA	NA	NA	ZNF460	NA	NA	NA
NA	NA	NA	NA	NA	NA	NA	NA	NA	NA	NA	APCDD1	NA	NA	NA	NA	NA	NA	NA	NA	NA	NA	NA	NA	NA	ZNF543	NA	NA	NA
NA	NA	NA	NA	NA	NA	NA	NA	NA	NA	NA	GNAL	NA	NA	NA	NA	NA	NA	NA	NA	NA	NA	NA	NA	NA	ZNF304	NA	NA	NA
NA	NA	NA	NA	NA	NA	NA	NA	NA	NA	NA	TUBB6	NA	NA	NA	NA	NA	NA	NA	NA	NA	NA	NA	NA	NA	TRAPPC2B	NA	NA	NA
NA	NA	NA	NA	NA	NA	NA	NA	NA	NA	NA	SPIRE1	NA	NA	NA	NA	NA	NA	NA	NA	NA	NA	NA	NA	NA	ZNF548	NA	NA	NA
NA	NA	NA	NA	NA	NA	NA	NA	NA	NA	NA	PSMG2	NA	NA	NA	NA	NA	NA	NA	NA	NA	NA	NA	NA	NA	ZNF17	NA	NA	NA
NA	NA	NA	NA	NA	NA	NA	NA	NA	NA	NA	PTPN2	NA	NA	NA	NA	NA	NA	NA	NA	NA	NA	NA	NA	NA	ZNF749	NA	NA	NA
NA	NA	NA	NA	NA	NA	NA	NA	NA	NA	NA	CABLES1	NA	NA	NA	NA	NA	NA	NA	NA	NA	NA	NA	NA	NA	ZNF772	NA	NA	NA
NA	NA	NA	NA	NA	NA	NA	NA	NA	NA	NA	TMEM241	NA	NA	NA	NA	NA	NA	NA	NA	NA	NA	NA	NA	NA	ZNF419	NA	NA	NA
NA	NA	NA	NA	NA	NA	NA	NA	NA	NA	NA	CABYR	NA	NA	NA	NA	NA	NA	NA	NA	NA	NA	NA	NA	NA	ZNF773	NA	NA	NA
NA	NA	NA	NA	NA	NA	NA	NA	NA	NA	NA	IMPACT	NA	NA	NA	NA	NA	NA	NA	NA	NA	NA	NA	NA	NA	ZNF549	NA	NA	NA
NA	NA	NA	NA	NA	NA	NA	NA	NA	NA	NA	ZNF521	NA	NA	NA	NA	NA	NA	NA	NA	NA	NA	NA	NA	NA	ZNF550	NA	NA	NA
NA	NA	NA	NA	NA	NA	NA	NA	NA	NA	NA	KCTD1	NA	NA	NA	NA	NA	NA	NA	NA	NA	NA	NA	NA	NA	ZNF416	NA	NA	NA
NA	NA	NA	NA	NA	NA	NA	NA	NA	NA	NA	CDH2	NA	NA	NA	NA	NA	NA	NA	NA	NA	NA	NA	NA	NA	ZIK1	NA	NA	NA
NA	NA	NA	NA	NA	NA	NA	NA	NA	NA	NA	B4GALT6	NA	NA	NA	NA	NA	NA	NA	NA	NA	NA	NA	NA	NA	ZNF530	NA	NA	NA
NA	NA	NA	NA	NA	NA	NA	NA	NA	NA	NA	DTNA	NA	NA	NA	NA	NA	NA	NA	NA	NA	NA	NA	NA	NA	ZNF134	NA	NA	NA
NA	NA	NA	NA	NA	NA	NA	NA	NA	NA	NA	ZSCAN30	NA	NA	NA	NA	NA	NA	NA	NA	NA	NA	NA	NA	NA	ZNF211	NA	NA	NA
NA	NA	NA	NA	NA	NA	NA	NA	NA	NA	NA	ZNF24	NA	NA	NA	NA	NA	NA	NA	NA	NA	NA	NA	NA	NA	ZNF551	NA	NA	NA
NA	NA	NA	NA	NA	NA	NA	NA	NA	NA	NA	INO80C	NA	NA	NA	NA	NA	NA	NA	NA	NA	NA	NA	NA	NA	ZNF154	NA	NA	NA
NA	NA	NA	NA	NA	NA	NA	NA	NA	NA	NA	C18orf21	NA	NA	NA	NA	NA	NA	NA	NA	NA	NA	NA	NA	NA	ZNF671	NA	NA	NA
NA	NA	NA	NA	NA	NA	NA	NA	NA	NA	NA	RPRD1A	NA	NA	NA	NA	NA	NA	NA	NA	NA	NA	NA	NA	NA	ZNF587B	NA	NA	NA
NA	NA	NA	NA	NA	NA	NA	NA	NA	NA	NA	SLC39A6	NA	NA	NA	NA	NA	NA	NA	NA	NA	NA	NA	NA	NA	ZNF814	NA	NA	NA
NA	NA	NA	NA	NA	NA	NA	NA	NA	NA	NA	SIGLEC15	NA	NA	NA	NA	NA	NA	NA	NA	NA	NA	NA	NA	NA	ZNF417	NA	NA	NA
NA	NA	NA	NA	NA	NA	NA	NA	NA	NA	NA	ATP5F1A	NA	NA	NA	NA	NA	NA	NA	NA	NA	NA	NA	NA	NA	ZNF256	NA	NA	NA
NA	NA	NA	NA	NA	NA	NA	NA	NA	NA	NA	PIAS2	NA	NA	NA	NA	NA	NA	NA	NA	NA	NA	NA	NA	NA	ZNF606	NA	NA	NA
NA	NA	NA	NA	NA	NA	NA	NA	NA	NA	NA	KATNAL2	NA	NA	NA	NA	NA	NA	NA	NA	NA	NA	NA	NA	NA	ZNF135	NA	NA	NA
NA	NA	NA	NA	NA	NA	NA	NA	NA	NA	NA	IER3IP1	NA	NA	NA	NA	NA	NA	NA	NA	NA	NA	NA	NA	NA	ZSCAN18	NA	NA	NA
NA	NA	NA	NA	NA	NA	NA	NA	NA	NA	NA	SMAD2	NA	NA	NA	NA	NA	NA	NA	NA	NA	NA	NA	NA	NA	ZNF329	NA	NA	NA
NA	NA	NA	NA	NA	NA	NA	NA	NA	NA	NA	RPL17	NA	NA	NA	NA	NA	NA	NA	NA	NA	NA	NA	NA	NA	ZNF274	NA	NA	NA
NA	NA	NA	NA	NA	NA	NA	NA	NA	NA	NA	ACAA2	NA	NA	NA	NA	NA	NA	NA	NA	NA	NA	NA	NA	NA	ZNF544	NA	NA	NA
NA	NA	NA	NA	NA	NA	NA	NA	NA	NA	NA	CFAP53	NA	NA	NA	NA	NA	NA	NA	NA	NA	NA	NA	NA	NA	ZNF8	NA	NA	NA
NA	NA	NA	NA	NA	NA	NA	NA	NA	NA	NA	ELAC1	NA	NA	NA	NA	NA	NA	NA	NA	NA	NA	NA	NA	NA	ERVK3-1	NA	NA	NA
NA	NA	NA	NA	NA	NA	NA	NA	NA	NA	NA	SMAD4	NA	NA	NA	NA	NA	NA	NA	NA	NA	NA	NA	NA	NA	ZSCAN22	NA	NA	NA
NA	NA	NA	NA	NA	NA	NA	NA	NA	NA	NA	POLI	NA	NA	NA	NA	NA	NA	NA	NA	NA	NA	NA	NA	NA	ZNF497	NA	NA	NA
NA	NA	NA	NA	NA	NA	NA	NA	NA	NA	NA	C18orf54	NA	NA	NA	NA	NA	NA	NA	NA	NA	NA	NA	NA	NA	ZNF837	NA	NA	NA
NA	NA	NA	NA	NA	NA	NA	NA	NA	NA	NA	TCF4	NA	NA	NA	NA	NA	NA	NA	NA	NA	NA	NA	NA	NA	ZNF584	NA	NA	NA
NA	NA	NA	NA	NA	NA	NA	NA	NA	NA	NA	ALPK2	NA	NA	NA	NA	NA	NA	NA	NA	NA	NA	NA	NA	NA	ZNF132	NA	NA	NA
NA	NA	NA	NA	NA	NA	NA	NA	NA	NA	NA	RELCH	NA	NA	NA	NA	NA	NA	NA	NA	NA	NA	NA	NA	NA	ZNF324B	NA	NA	NA
NA	NA	NA	NA	NA	NA	NA	NA	NA	NA	NA	TNFRSF11A	NA	NA	NA	NA	NA	NA	NA	NA	NA	NA	NA	NA	NA	ZNF324	NA	NA	NA
NA	NA	NA	NA	NA	NA	NA	NA	NA	NA	NA	TMX3	NA	NA	NA	NA	NA	NA	NA	NA	NA	NA	NA	NA	NA	SLC27A5	NA	NA	NA
NA	NA	NA	NA	NA	NA	NA	NA	NA	NA	NA	CCDC102B	NA	NA	NA	NA	NA	NA	NA	NA	NA	NA	NA	NA	NA	TRIM28	NA	NA	NA
NA	NA	NA	NA	NA	NA	NA	NA	NA	NA	NA	DOK6	NA	NA	NA	NA	NA	NA	NA	NA	NA	NA	NA	NA	NA	HDHD5	NA	NA	NA
NA	NA	NA	NA	NA	NA	NA	NA	NA	NA	NA	SOCS6	NA	NA	NA	NA	NA	NA	NA	NA	NA	NA	NA	NA	NA	PEX26	NA	NA	NA
NA	NA	NA	NA	NA	NA	NA	NA	NA	NA	NA	NETO1	NA	NA	NA	NA	NA	NA	NA	NA	NA	NA	NA	NA	NA	RIMBP3	NA	NA	NA
NA	NA	NA	NA	NA	NA	NA	NA	NA	NA	NA	ZNF407	NA	NA	NA	NA	NA	NA	NA	NA	NA	NA	NA	NA	NA	GNB1L	NA	NA	NA
NA	NA	NA	NA	NA	NA	NA	NA	NA	NA	NA	HSBP1L1	NA	NA	NA	NA	NA	NA	NA	NA	NA	NA	NA	NA	NA	RTL10	NA	NA	NA
NA	NA	NA	NA	NA	NA	NA	NA	NA	NA	NA	TXNL4A	NA	NA	NA	NA	NA	NA	NA	NA	NA	NA	NA	NA	NA	ARVCF	NA	NA	NA
NA	NA	NA	NA	NA	NA	NA	NA	NA	NA	NA	C20orf96	NA	NA	NA	NA	NA	NA	NA	NA	NA	NA	NA	NA	NA	DGCR8	NA	NA	NA
NA	NA	NA	NA	NA	NA	NA	NA	NA	NA	NA	TRIB3	NA	NA	NA	NA	NA	NA	NA	NA	NA	NA	NA	NA	NA	TRMT2A	NA	NA	NA
NA	NA	NA	NA	NA	NA	NA	NA	NA	NA	NA	FAM110A	NA	NA	NA	NA	NA	NA	NA	NA	NA	NA	NA	NA	NA	ZDHHC8	NA	NA	NA
NA	NA	NA	NA	NA	NA	NA	NA	NA	NA	NA	SDCBP2	NA	NA	NA	NA	NA	NA	NA	NA	NA	NA	NA	NA	NA	RTN4R	NA	NA	NA
NA	NA	NA	NA	NA	NA	NA	NA	NA	NA	NA	AL136531.2	NA	NA	NA	NA	NA	NA	NA	NA	NA	NA	NA	NA	NA	DGCR6L	NA	NA	NA
NA	NA	NA	NA	NA	NA	NA	NA	NA	NA	NA	TGM3	NA	NA	NA	NA	NA	NA	NA	NA	NA	NA	NA	NA	NA	ZNF74	NA	NA	NA
NA	NA	NA	NA	NA	NA	NA	NA	NA	NA	NA	FASTKD5	NA	NA	NA	NA	NA	NA	NA	NA	NA	NA	NA	NA	NA	KLHL22	NA	NA	NA
NA	NA	NA	NA	NA	NA	NA	NA	NA	NA	NA	DDRGK1	NA	NA	NA	NA	NA	NA	NA	NA	NA	NA	NA	NA	NA	MED15	NA	NA	NA
NA	NA	NA	NA	NA	NA	NA	NA	NA	NA	NA	C20orf194	NA	NA	NA	NA	NA	NA	NA	NA	NA	NA	NA	NA	NA	LZTR1	NA	NA	NA
NA	NA	NA	NA	NA	NA	NA	NA	NA	NA	NA	MAVS	NA	NA	NA	NA	NA	NA	NA	NA	NA	NA	NA	NA	NA	THAP7	NA	NA	NA
NA	NA	NA	NA	NA	NA	NA	NA	NA	NA	NA	TMEM230	NA	NA	NA	NA	NA	NA	NA	NA	NA	NA	NA	NA	NA	RIMBP3B	NA	NA	NA
NA	NA	NA	NA	NA	NA	NA	NA	NA	NA	NA	TRMT6	NA	NA	NA	NA	NA	NA	NA	NA	NA	NA	NA	NA	NA	HIC2	NA	NA	NA
NA	NA	NA	NA	NA	NA	NA	NA	NA	NA	NA	MCM8	NA	NA	NA	NA	NA	NA	NA	NA	NA	NA	NA	NA	NA	RIMBP3C	NA	NA	NA
NA	NA	NA	NA	NA	NA	NA	NA	NA	NA	NA	PLCB4	NA	NA	NA	NA	NA	NA	NA	NA	NA	NA	NA	NA	NA	YDJC	NA	NA	NA
NA	NA	NA	NA	NA	NA	NA	NA	NA	NA	NA	LAMP5	NA	NA	NA	NA	NA	NA	NA	NA	NA	NA	NA	NA	NA	PPIL2	NA	NA	NA
NA	NA	NA	NA	NA	NA	NA	NA	NA	NA	NA	MKKS	NA	NA	NA	NA	NA	NA	NA	NA	NA	NA	NA	NA	NA	ZNF280B	NA	NA	NA
NA	NA	NA	NA	NA	NA	NA	NA	NA	NA	NA	BTBD3	NA	NA	NA	NA	NA	NA	NA	NA	NA	NA	NA	NA	NA	BCR	NA	NA	NA
NA	NA	NA	NA	NA	NA	NA	NA	NA	NA	NA	SPTLC3	NA	NA	NA	NA	NA	NA	NA	NA	NA	NA	NA	NA	NA	ZNF70	NA	NA	NA
NA	NA	NA	NA	NA	NA	NA	NA	NA	NA	NA	NDUFAF5	NA	NA	NA	NA	NA	NA	NA	NA	NA	NA	NA	NA	NA	CHCHD10	NA	NA	NA
NA	NA	NA	NA	NA	NA	NA	NA	NA	NA	NA	MACROD2	NA	NA	NA	NA	NA	NA	NA	NA	NA	NA	NA	NA	NA	MMP11	NA	NA	NA
NA	NA	NA	NA	NA	NA	NA	NA	NA	NA	NA	MGME1	NA	NA	NA	NA	NA	NA	NA	NA	NA	NA	NA	NA	NA	SMARCB1	NA	NA	NA
NA	NA	NA	NA	NA	NA	NA	NA	NA	NA	NA	DZANK1	NA	NA	NA	NA	NA	NA	NA	NA	NA	NA	NA	NA	NA	SLC2A11	NA	NA	NA
NA	NA	NA	NA	NA	NA	NA	NA	NA	NA	NA	POLR3F	NA	NA	NA	NA	NA	NA	NA	NA	NA	NA	NA	NA	NA	MIF	NA	NA	NA
NA	NA	NA	NA	NA	NA	NA	NA	NA	NA	NA	SMIM26	NA	NA	NA	NA	NA	NA	NA	NA	NA	NA	NA	NA	NA	SGSM1	NA	NA	NA
NA	NA	NA	NA	NA	NA	NA	NA	NA	NA	NA	DTD1	NA	NA	NA	NA	NA	NA	NA	NA	NA	NA	NA	NA	NA	KIAA1671	NA	NA	NA
NA	NA	NA	NA	NA	NA	NA	NA	NA	NA	NA	NAA20	NA	NA	NA	NA	NA	NA	NA	NA	NA	NA	NA	NA	NA	HPS4	NA	NA	NA
NA	NA	NA	NA	NA	NA	NA	NA	NA	NA	NA	KIZ	NA	NA	NA	NA	NA	NA	NA	NA	NA	NA	NA	NA	NA	TTC28	NA	NA	NA
NA	NA	NA	NA	NA	NA	NA	NA	NA	NA	NA	GZF1	NA	NA	NA	NA	NA	NA	NA	NA	NA	NA	NA	NA	NA	NIPSNAP1	NA	NA	NA
NA	NA	NA	NA	NA	NA	NA	NA	NA	NA	NA	NAPB	NA	NA	NA	NA	NA	NA	NA	NA	NA	NA	NA	NA	NA	TBC1D10A	NA	NA	NA
NA	NA	NA	NA	NA	NA	NA	NA	NA	NA	NA	NINL	NA	NA	NA	NA	NA	NA	NA	NA	NA	NA	NA	NA	NA	PES1	NA	NA	NA
NA	NA	NA	NA	NA	NA	NA	NA	NA	NA	NA	NANP	NA	NA	NA	NA	NA	NA	NA	NA	NA	NA	NA	NA	NA	MORC2	NA	NA	NA
NA	NA	NA	NA	NA	NA	NA	NA	NA	NA	NA	MCTS2P	NA	NA	NA	NA	NA	NA	NA	NA	NA	NA	NA	NA	NA	SELENOM	NA	NA	NA
NA	NA	NA	NA	NA	NA	NA	NA	NA	NA	NA	PDRG1	NA	NA	NA	NA	NA	NA	NA	NA	NA	NA	NA	NA	NA	PIK3IP1	NA	NA	NA
NA	NA	NA	NA	NA	NA	NA	NA	NA	NA	NA	XKR7	NA	NA	NA	NA	NA	NA	NA	NA	NA	NA	NA	NA	NA	PATZ1	NA	NA	NA
NA	NA	NA	NA	NA	NA	NA	NA	NA	NA	NA	KIF3B	NA	NA	NA	NA	NA	NA	NA	NA	NA	NA	NA	NA	NA	DEPDC5	NA	NA	NA
NA	NA	NA	NA	NA	NA	NA	NA	NA	NA	NA	DNMT3B	NA	NA	NA	NA	NA	NA	NA	NA	NA	NA	NA	NA	NA	MCM5	NA	NA	NA
NA	NA	NA	NA	NA	NA	NA	NA	NA	NA	NA	NECAB3	NA	NA	NA	NA	NA	NA	NA	NA	NA	NA	NA	NA	NA	KCTD17	NA	NA	NA
NA	NA	NA	NA	NA	NA	NA	NA	NA	NA	NA	ACTL10	NA	NA	NA	NA	NA	NA	NA	NA	NA	NA	NA	NA	NA	C1QTNF6	NA	NA	NA
NA	NA	NA	NA	NA	NA	NA	NA	NA	NA	NA	AHCY	NA	NA	NA	NA	NA	NA	NA	NA	NA	NA	NA	NA	NA	SSTR3	NA	NA	NA
NA	NA	NA	NA	NA	NA	NA	NA	NA	NA	NA	MYH7B	NA	NA	NA	NA	NA	NA	NA	NA	NA	NA	NA	NA	NA	MFNG	NA	NA	NA
NA	NA	NA	NA	NA	NA	NA	NA	NA	NA	NA	EIF6	NA	NA	NA	NA	NA	NA	NA	NA	NA	NA	NA	NA	NA	SH3BP1	NA	NA	NA
NA	NA	NA	NA	NA	NA	NA	NA	NA	NA	NA	RBM12	NA	NA	NA	NA	NA	NA	NA	NA	NA	NA	NA	NA	NA	ANKRD54	NA	NA	NA
NA	NA	NA	NA	NA	NA	NA	NA	NA	NA	NA	NFS1	NA	NA	NA	NA	NA	NA	NA	NA	NA	NA	NA	NA	NA	PLA2G6	NA	NA	NA
NA	NA	NA	NA	NA	NA	NA	NA	NA	NA	NA	CNBD2	NA	NA	NA	NA	NA	NA	NA	NA	NA	NA	NA	NA	NA	CSNK1E	NA	NA	NA
NA	NA	NA	NA	NA	NA	NA	NA	NA	NA	NA	DSN1	NA	NA	NA	NA	NA	NA	NA	NA	NA	NA	NA	NA	NA	CBY1	NA	NA	NA
NA	NA	NA	NA	NA	NA	NA	NA	NA	NA	NA	MROH8	NA	NA	NA	NA	NA	NA	NA	NA	NA	NA	NA	NA	NA	NPTXR	NA	NA	NA
NA	NA	NA	NA	NA	NA	NA	NA	NA	NA	NA	CTNNBL1	NA	NA	NA	NA	NA	NA	NA	NA	NA	NA	NA	NA	NA	CBX6	NA	NA	NA
NA	NA	NA	NA	NA	NA	NA	NA	NA	NA	NA	RPRD1B	NA	NA	NA	NA	NA	NA	NA	NA	NA	NA	NA	NA	NA	APOBEC3D	NA	NA	NA
NA	NA	NA	NA	NA	NA	NA	NA	NA	NA	NA	FAM83D	NA	NA	NA	NA	NA	NA	NA	NA	NA	NA	NA	NA	NA	APOBEC3G	NA	NA	NA
NA	NA	NA	NA	NA	NA	NA	NA	NA	NA	NA	TOX2	NA	NA	NA	NA	NA	NA	NA	NA	NA	NA	NA	NA	NA	PDGFB	NA	NA	NA
NA	NA	NA	NA	NA	NA	NA	NA	NA	NA	NA	PKIG	NA	NA	NA	NA	NA	NA	NA	NA	NA	NA	NA	NA	NA	TAB1	NA	NA	NA
NA	NA	NA	NA	NA	NA	NA	NA	NA	NA	NA	KCNS1	NA	NA	NA	NA	NA	NA	NA	NA	NA	NA	NA	NA	NA	MIEF1	NA	NA	NA
NA	NA	NA	NA	NA	NA	NA	NA	NA	NA	NA	PI3	NA	NA	NA	NA	NA	NA	NA	NA	NA	NA	NA	NA	NA	CACNA1I	NA	NA	NA
NA	NA	NA	NA	NA	NA	NA	NA	NA	NA	NA	SDC4	NA	NA	NA	NA	NA	NA	NA	NA	NA	NA	NA	NA	NA	GRAP2	NA	NA	NA
NA	NA	NA	NA	NA	NA	NA	NA	NA	NA	NA	DBNDD2	NA	NA	NA	NA	NA	NA	NA	NA	NA	NA	NA	NA	NA	Z82206.1	NA	NA	NA
NA	NA	NA	NA	NA	NA	NA	NA	NA	NA	NA	SNX21	NA	NA	NA	NA	NA	NA	NA	NA	NA	NA	NA	NA	NA	ADSL	NA	NA	NA
NA	NA	NA	NA	NA	NA	NA	NA	NA	NA	NA	ZSWIM3	NA	NA	NA	NA	NA	NA	NA	NA	NA	NA	NA	NA	NA	SLC25A17	NA	NA	NA
NA	NA	NA	NA	NA	NA	NA	NA	NA	NA	NA	ZSWIM1	NA	NA	NA	NA	NA	NA	NA	NA	NA	NA	NA	NA	NA	XPNPEP3	NA	NA	NA
NA	NA	NA	NA	NA	NA	NA	NA	NA	NA	NA	NEURL2	NA	NA	NA	NA	NA	NA	NA	NA	NA	NA	NA	NA	NA	L3MBTL2	NA	NA	NA
NA	NA	NA	NA	NA	NA	NA	NA	NA	NA	NA	PLTP	NA	NA	NA	NA	NA	NA	NA	NA	NA	NA	NA	NA	NA	RANGAP1	NA	NA	NA
NA	NA	NA	NA	NA	NA	NA	NA	NA	NA	NA	SLC35C2	NA	NA	NA	NA	NA	NA	NA	NA	NA	NA	NA	NA	NA	TEF	NA	NA	NA
NA	NA	NA	NA	NA	NA	NA	NA	NA	NA	NA	SLC13A3	NA	NA	NA	NA	NA	NA	NA	NA	NA	NA	NA	NA	NA	POLR3H	NA	NA	NA
NA	NA	NA	NA	NA	NA	NA	NA	NA	NA	NA	ZMYND8	NA	NA	NA	NA	NA	NA	NA	NA	NA	NA	NA	NA	NA	XRCC6	NA	NA	NA
NA	NA	NA	NA	NA	NA	NA	NA	NA	NA	NA	PARD6B	NA	NA	NA	NA	NA	NA	NA	NA	NA	NA	NA	NA	NA	SNU13	NA	NA	NA
NA	NA	NA	NA	NA	NA	NA	NA	NA	NA	NA	MOCS3	NA	NA	NA	NA	NA	NA	NA	NA	NA	NA	NA	NA	NA	MEI1	NA	NA	NA
NA	NA	NA	NA	NA	NA	NA	NA	NA	NA	NA	BCAS1	NA	NA	NA	NA	NA	NA	NA	NA	NA	NA	NA	NA	NA	CCDC134	NA	NA	NA
NA	NA	NA	NA	NA	NA	NA	NA	NA	NA	NA	CSTF1	NA	NA	NA	NA	NA	NA	NA	NA	NA	NA	NA	NA	NA	RRP7A	NA	NA	NA
NA	NA	NA	NA	NA	NA	NA	NA	NA	NA	NA	RAE1	NA	NA	NA	NA	NA	NA	NA	NA	NA	NA	NA	NA	NA	TTLL1	NA	NA	NA
NA	NA	NA	NA	NA	NA	NA	NA	NA	NA	NA	MTRNR2L3	NA	NA	NA	NA	NA	NA	NA	NA	NA	NA	NA	NA	NA	SAMM50	NA	NA	NA
NA	NA	NA	NA	NA	NA	NA	NA	NA	NA	NA	VAPB	NA	NA	NA	NA	NA	NA	NA	NA	NA	NA	NA	NA	NA	RTL6	NA	NA	NA
NA	NA	NA	NA	NA	NA	NA	NA	NA	NA	NA	PHACTR3	NA	NA	NA	NA	NA	NA	NA	NA	NA	NA	NA	NA	NA	FAM118A	NA	NA	NA
NA	NA	NA	NA	NA	NA	NA	NA	NA	NA	NA	LSM14B	NA	NA	NA	NA	NA	NA	NA	NA	NA	NA	NA	NA	NA	PPARA	NA	NA	NA
NA	NA	NA	NA	NA	NA	NA	NA	NA	NA	NA	SS18L1	NA	NA	NA	NA	NA	NA	NA	NA	NA	NA	NA	NA	NA	CDPF1	NA	NA	NA
NA	NA	NA	NA	NA	NA	NA	NA	NA	NA	NA	CABLES2	NA	NA	NA	NA	NA	NA	NA	NA	NA	NA	NA	NA	NA	TRMU	NA	NA	NA
NA	NA	NA	NA	NA	NA	NA	NA	NA	NA	NA	MRGBP	NA	NA	NA	NA	NA	NA	NA	NA	NA	NA	NA	NA	NA	CERK	NA	NA	NA
NA	NA	NA	NA	NA	NA	NA	NA	NA	NA	NA	TCFL5	NA	NA	NA	NA	NA	NA	NA	NA	NA	NA	NA	NA	NA	BRD1	NA	NA	NA
NA	NA	NA	NA	NA	NA	NA	NA	NA	NA	NA	SLC17A9	NA	NA	NA	NA	NA	NA	NA	NA	NA	NA	NA	NA	NA	ZBED4	NA	NA	NA
NA	NA	NA	NA	NA	NA	NA	NA	NA	NA	NA	PPDPF	NA	NA	NA	NA	NA	NA	NA	NA	NA	NA	NA	NA	NA	ALG12	NA	NA	NA
NA	NA	NA	NA	NA	NA	NA	NA	NA	NA	NA	PTK6	NA	NA	NA	NA	NA	NA	NA	NA	NA	NA	NA	NA	NA	HDAC10	NA	NA	NA
NA	NA	NA	NA	NA	NA	NA	NA	NA	NA	NA	GMEB2	NA	NA	NA	NA	NA	NA	NA	NA	NA	NA	NA	NA	NA	NCAPH2	NA	NA	NA
NA	NA	NA	NA	NA	NA	NA	NA	NA	NA	NA	RTEL1	NA	NA	NA	NA	NA	NA	NA	NA	NA	NA	NA	NA	NA	RABL2B	NA	NA	NA
NA	NA	NA	NA	NA	NA	NA	NA	NA	NA	NA	RTEL1-TNFRSF6B	NA	NA	NA	NA	NA	NA	NA	NA	NA	NA	NA	NA	NA	GATD3B	NA	NA	NA
NA	NA	NA	NA	NA	NA	NA	NA	NA	NA	NA	ZGPAT	NA	NA	NA	NA	NA	NA	NA	NA	NA	NA	NA	NA	NA	FP565260.1	NA	NA	NA
NA	NA	NA	NA	NA	NA	NA	NA	NA	NA	NA	LIME1	NA	NA	NA	NA	NA	NA	NA	NA	NA	NA	NA	NA	NA	FP565260.6	NA	NA	NA
NA	NA	NA	NA	NA	NA	NA	NA	NA	NA	NA	C20orf204	NA	NA	NA	NA	NA	NA	NA	NA	NA	NA	NA	NA	NA	SIK1B	NA	NA	NA
NA	NA	NA	NA	NA	NA	NA	NA	NA	NA	NA	MYT1	NA	NA	NA	NA	NA	NA	NA	NA	NA	NA	NA	NA	NA	ADAMTS5	NA	NA	NA
NA	NA	NA	NA	NA	NA	NA	NA	NA	NA	NA	MIER2	NA	NA	NA	NA	NA	NA	NA	NA	NA	NA	NA	NA	NA	N6AMT1	NA	NA	NA
NA	NA	NA	NA	NA	NA	NA	NA	NA	NA	NA	HCN2	NA	NA	NA	NA	NA	NA	NA	NA	NA	NA	NA	NA	NA	TIAM1	NA	NA	NA
NA	NA	NA	NA	NA	NA	NA	NA	NA	NA	NA	PRSS57	NA	NA	NA	NA	NA	NA	NA	NA	NA	NA	NA	NA	NA	SCAF4	NA	NA	NA
NA	NA	NA	NA	NA	NA	NA	NA	NA	NA	NA	POLR2E	NA	NA	NA	NA	NA	NA	NA	NA	NA	NA	NA	NA	NA	URB1	NA	NA	NA
NA	NA	NA	NA	NA	NA	NA	NA	NA	NA	NA	ATP5F1D	NA	NA	NA	NA	NA	NA	NA	NA	NA	NA	NA	NA	NA	EVA1C	NA	NA	NA
NA	NA	NA	NA	NA	NA	NA	NA	NA	NA	NA	FAM174C	NA	NA	NA	NA	NA	NA	NA	NA	NA	NA	NA	NA	NA	CFAP298	NA	NA	NA
NA	NA	NA	NA	NA	NA	NA	NA	NA	NA	NA	PCSK4	NA	NA	NA	NA	NA	NA	NA	NA	NA	NA	NA	NA	NA	TMEM50B	NA	NA	NA
NA	NA	NA	NA	NA	NA	NA	NA	NA	NA	NA	MEX3D	NA	NA	NA	NA	NA	NA	NA	NA	NA	NA	NA	NA	NA	GART	NA	NA	NA
NA	NA	NA	NA	NA	NA	NA	NA	NA	NA	NA	MBD3	NA	NA	NA	NA	NA	NA	NA	NA	NA	NA	NA	NA	NA	CRYZL1	NA	NA	NA
NA	NA	NA	NA	NA	NA	NA	NA	NA	NA	NA	SCAMP4	NA	NA	NA	NA	NA	NA	NA	NA	NA	NA	NA	NA	NA	MRPS6	NA	NA	NA
NA	NA	NA	NA	NA	NA	NA	NA	NA	NA	NA	ADAT3	NA	NA	NA	NA	NA	NA	NA	NA	NA	NA	NA	NA	NA	SLC5A3	NA	NA	NA
NA	NA	NA	NA	NA	NA	NA	NA	NA	NA	NA	IZUMO4	NA	NA	NA	NA	NA	NA	NA	NA	NA	NA	NA	NA	NA	SETD4	NA	NA	NA
NA	NA	NA	NA	NA	NA	NA	NA	NA	NA	NA	AMH	NA	NA	NA	NA	NA	NA	NA	NA	NA	NA	NA	NA	NA	CBR3	NA	NA	NA
NA	NA	NA	NA	NA	NA	NA	NA	NA	NA	NA	TIMM13	NA	NA	NA	NA	NA	NA	NA	NA	NA	NA	NA	NA	NA	HLCS	NA	NA	NA
NA	NA	NA	NA	NA	NA	NA	NA	NA	NA	NA	LMNB2	NA	NA	NA	NA	NA	NA	NA	NA	NA	NA	NA	NA	NA	PIGP	NA	NA	NA
NA	NA	NA	NA	NA	NA	NA	NA	NA	NA	NA	ZNF555	NA	NA	NA	NA	NA	NA	NA	NA	NA	NA	NA	NA	NA	TTC3	NA	NA	NA
NA	NA	NA	NA	NA	NA	NA	NA	NA	NA	NA	ZNF57	NA	NA	NA	NA	NA	NA	NA	NA	NA	NA	NA	NA	NA	PRDM15	NA	NA	NA
NA	NA	NA	NA	NA	NA	NA	NA	NA	NA	NA	ZNF77	NA	NA	NA	NA	NA	NA	NA	NA	NA	NA	NA	NA	NA	C2CD2	NA	NA	NA
NA	NA	NA	NA	NA	NA	NA	NA	NA	NA	NA	GNA11	NA	NA	NA	NA	NA	NA	NA	NA	NA	NA	NA	NA	NA	ZBTB21	NA	NA	NA
NA	NA	NA	NA	NA	NA	NA	NA	NA	NA	NA	C19orf71	NA	NA	NA	NA	NA	NA	NA	NA	NA	NA	NA	NA	NA	UBASH3A	NA	NA	NA
NA	NA	NA	NA	NA	NA	NA	NA	NA	NA	NA	HMG20B	NA	NA	NA	NA	NA	NA	NA	NA	NA	NA	NA	NA	NA	PDE9A	NA	NA	NA
NA	NA	NA	NA	NA	NA	NA	NA	NA	NA	NA	MRPL54	NA	NA	NA	NA	NA	NA	NA	NA	NA	NA	NA	NA	NA	WDR4	NA	NA	NA
NA	NA	NA	NA	NA	NA	NA	NA	NA	NA	NA	ZBTB7A	NA	NA	NA	NA	NA	NA	NA	NA	NA	NA	NA	NA	NA	SIK1	NA	NA	NA
NA	NA	NA	NA	NA	NA	NA	NA	NA	NA	NA	ANKRD24	NA	NA	NA	NA	NA	NA	NA	NA	NA	NA	NA	NA	NA	RRP1B	NA	NA	NA
NA	NA	NA	NA	NA	NA	NA	NA	NA	NA	NA	FSD1	NA	NA	NA	NA	NA	NA	NA	NA	NA	NA	NA	NA	NA	RRP1	NA	NA	NA
NA	NA	NA	NA	NA	NA	NA	NA	NA	NA	NA	CHAF1A	NA	NA	NA	NA	NA	NA	NA	NA	NA	NA	NA	NA	NA	TRAPPC10	NA	NA	NA
NA	NA	NA	NA	NA	NA	NA	NA	NA	NA	NA	DPP9	NA	NA	NA	NA	NA	NA	NA	NA	NA	NA	NA	NA	NA	PWP2	NA	NA	NA
NA	NA	NA	NA	NA	NA	NA	NA	NA	NA	NA	MICOS13	NA	NA	NA	NA	NA	NA	NA	NA	NA	NA	NA	NA	NA	GATD3A	NA	NA	NA
NA	NA	NA	NA	NA	NA	NA	NA	NA	NA	NA	PRR22	NA	NA	NA	NA	NA	NA	NA	NA	NA	NA	NA	NA	NA	CFAP410	NA	NA	NA
NA	NA	NA	NA	NA	NA	NA	NA	NA	NA	NA	PSPN	NA	NA	NA	NA	NA	NA	NA	NA	NA	NA	NA	NA	NA	TSPEAR	NA	NA	NA
NA	NA	NA	NA	NA	NA	NA	NA	NA	NA	NA	CD70	NA	NA	NA	NA	NA	NA	NA	NA	NA	NA	NA	NA	NA	UBE2G2	NA	NA	NA
NA	NA	NA	NA	NA	NA	NA	NA	NA	NA	NA	C3	NA	NA	NA	NA	NA	NA	NA	NA	NA	NA	NA	NA	NA	ADARB1	NA	NA	NA
NA	NA	NA	NA	NA	NA	NA	NA	NA	NA	NA	TRIP10	NA	NA	NA	NA	NA	NA	NA	NA	NA	NA	NA	NA	NA	COL6A1	NA	NA	NA
NA	NA	NA	NA	NA	NA	NA	NA	NA	NA	NA	ADGRE1	NA	NA	NA	NA	NA	NA	NA	NA	NA	NA	NA	NA	NA	COL6A2	NA	NA	NA
NA	NA	NA	NA	NA	NA	NA	NA	NA	NA	NA	PEX11G	NA	NA	NA	NA	NA	NA	NA	NA	NA	NA	NA	NA	NA	LSS	NA	NA	NA
NA	NA	NA	NA	NA	NA	NA	NA	NA	NA	NA	PCP2	NA	NA	NA	NA	NA	NA	NA	NA	NA	NA	NA	NA	NA	MT-ND1	NA	NA	NA
NA	NA	NA	NA	NA	NA	NA	NA	NA	NA	NA	CD209	NA	NA	NA	NA	NA	NA	NA	NA	NA	NA	NA	NA	NA	MT-ND2	NA	NA	NA
NA	NA	NA	NA	NA	NA	NA	NA	NA	NA	NA	EVI5L	NA	NA	NA	NA	NA	NA	NA	NA	NA	NA	NA	NA	NA	MT-CO1	NA	NA	NA
NA	NA	NA	NA	NA	NA	NA	NA	NA	NA	NA	SNAPC2	NA	NA	NA	NA	NA	NA	NA	NA	NA	NA	NA	NA	NA	MT-CO2	NA	NA	NA
NA	NA	NA	NA	NA	NA	NA	NA	NA	NA	NA	CERS4	NA	NA	NA	NA	NA	NA	NA	NA	NA	NA	NA	NA	NA	MT-ATP8	NA	NA	NA
NA	NA	NA	NA	NA	NA	NA	NA	NA	NA	NA	NDUFA7	NA	NA	NA	NA	NA	NA	NA	NA	NA	NA	NA	NA	NA	MT-ATP6	NA	NA	NA
NA	NA	NA	NA	NA	NA	NA	NA	NA	NA	NA	ZNF699	NA	NA	NA	NA	NA	NA	NA	NA	NA	NA	NA	NA	NA	MT-CO3	NA	NA	NA
NA	NA	NA	NA	NA	NA	NA	NA	NA	NA	NA	PIN1	NA	NA	NA	NA	NA	NA	NA	NA	NA	NA	NA	NA	NA	MT-ND3	NA	NA	NA
NA	NA	NA	NA	NA	NA	NA	NA	NA	NA	NA	ICAM5	NA	NA	NA	NA	NA	NA	NA	NA	NA	NA	NA	NA	NA	MT-ND4L	NA	NA	NA
NA	NA	NA	NA	NA	NA	NA	NA	NA	NA	NA	ZGLP1	NA	NA	NA	NA	NA	NA	NA	NA	NA	NA	NA	NA	NA	MT-ND4	NA	NA	NA
NA	NA	NA	NA	NA	NA	NA	NA	NA	NA	NA	AP1M2	NA	NA	NA	NA	NA	NA	NA	NA	NA	NA	NA	NA	NA	MT-ND5	NA	NA	NA
NA	NA	NA	NA	NA	NA	NA	NA	NA	NA	NA	TMED1	NA	NA	NA	NA	NA	NA	NA	NA	NA	NA	NA	NA	NA	MT-CYB	NA	NA	NA
NA	NA	NA	NA	NA	NA	NA	NA	NA	NA	NA	TIMM29	NA	NA	NA	NA	NA	NA	NA	NA	NA	NA	NA	NA	NA	NA	NA	NA	NA
NA	NA	NA	NA	NA	NA	NA	NA	NA	NA	NA	TMEM205	NA	NA	NA	NA	NA	NA	NA	NA	NA	NA	NA	NA	NA	NA	NA	NA	NA
NA	NA	NA	NA	NA	NA	NA	NA	NA	NA	NA	SWSAP1	NA	NA	NA	NA	NA	NA	NA	NA	NA	NA	NA	NA	NA	NA	NA	NA	NA
NA	NA	NA	NA	NA	NA	NA	NA	NA	NA	NA	ZNF627	NA	NA	NA	NA	NA	NA	NA	NA	NA	NA	NA	NA	NA	NA	NA	NA	NA
NA	NA	NA	NA	NA	NA	NA	NA	NA	NA	NA	ZNF441	NA	NA	NA	NA	NA	NA	NA	NA	NA	NA	NA	NA	NA	NA	NA	NA	NA
NA	NA	NA	NA	NA	NA	NA	NA	NA	NA	NA	ZNF491	NA	NA	NA	NA	NA	NA	NA	NA	NA	NA	NA	NA	NA	NA	NA	NA	NA
NA	NA	NA	NA	NA	NA	NA	NA	NA	NA	NA	ZNF763	NA	NA	NA	NA	NA	NA	NA	NA	NA	NA	NA	NA	NA	NA	NA	NA	NA
NA	NA	NA	NA	NA	NA	NA	NA	NA	NA	NA	ZNF844	NA	NA	NA	NA	NA	NA	NA	NA	NA	NA	NA	NA	NA	NA	NA	NA	NA
NA	NA	NA	NA	NA	NA	NA	NA	NA	NA	NA	ZNF20	NA	NA	NA	NA	NA	NA	NA	NA	NA	NA	NA	NA	NA	NA	NA	NA	NA
NA	NA	NA	NA	NA	NA	NA	NA	NA	NA	NA	ZNF442	NA	NA	NA	NA	NA	NA	NA	NA	NA	NA	NA	NA	NA	NA	NA	NA	NA
NA	NA	NA	NA	NA	NA	NA	NA	NA	NA	NA	ZNF799	NA	NA	NA	NA	NA	NA	NA	NA	NA	NA	NA	NA	NA	NA	NA	NA	NA
NA	NA	NA	NA	NA	NA	NA	NA	NA	NA	NA	ZNF443	NA	NA	NA	NA	NA	NA	NA	NA	NA	NA	NA	NA	NA	NA	NA	NA	NA
NA	NA	NA	NA	NA	NA	NA	NA	NA	NA	NA	ZNF564	NA	NA	NA	NA	NA	NA	NA	NA	NA	NA	NA	NA	NA	NA	NA	NA	NA
NA	NA	NA	NA	NA	NA	NA	NA	NA	NA	NA	AC010422.6	NA	NA	NA	NA	NA	NA	NA	NA	NA	NA	NA	NA	NA	NA	NA	NA	NA
NA	NA	NA	NA	NA	NA	NA	NA	NA	NA	NA	ZNF490	NA	NA	NA	NA	NA	NA	NA	NA	NA	NA	NA	NA	NA	NA	NA	NA	NA
NA	NA	NA	NA	NA	NA	NA	NA	NA	NA	NA	ZNF791	NA	NA	NA	NA	NA	NA	NA	NA	NA	NA	NA	NA	NA	NA	NA	NA	NA
NA	NA	NA	NA	NA	NA	NA	NA	NA	NA	NA	WDR83	NA	NA	NA	NA	NA	NA	NA	NA	NA	NA	NA	NA	NA	NA	NA	NA	NA
NA	NA	NA	NA	NA	NA	NA	NA	NA	NA	NA	FBXW9	NA	NA	NA	NA	NA	NA	NA	NA	NA	NA	NA	NA	NA	NA	NA	NA	NA
NA	NA	NA	NA	NA	NA	NA	NA	NA	NA	NA	HOOK2	NA	NA	NA	NA	NA	NA	NA	NA	NA	NA	NA	NA	NA	NA	NA	NA	NA
NA	NA	NA	NA	NA	NA	NA	NA	NA	NA	NA	RNASEH2A	NA	NA	NA	NA	NA	NA	NA	NA	NA	NA	NA	NA	NA	NA	NA	NA	NA
NA	NA	NA	NA	NA	NA	NA	NA	NA	NA	NA	MAST1	NA	NA	NA	NA	NA	NA	NA	NA	NA	NA	NA	NA	NA	NA	NA	NA	NA
NA	NA	NA	NA	NA	NA	NA	NA	NA	NA	NA	C19orf53	NA	NA	NA	NA	NA	NA	NA	NA	NA	NA	NA	NA	NA	NA	NA	NA	NA
NA	NA	NA	NA	NA	NA	NA	NA	NA	NA	NA	C19orf57	NA	NA	NA	NA	NA	NA	NA	NA	NA	NA	NA	NA	NA	NA	NA	NA	NA
NA	NA	NA	NA	NA	NA	NA	NA	NA	NA	NA	CC2D1A	NA	NA	NA	NA	NA	NA	NA	NA	NA	NA	NA	NA	NA	NA	NA	NA	NA
NA	NA	NA	NA	NA	NA	NA	NA	NA	NA	NA	MISP3	NA	NA	NA	NA	NA	NA	NA	NA	NA	NA	NA	NA	NA	NA	NA	NA	NA
NA	NA	NA	NA	NA	NA	NA	NA	NA	NA	NA	ASF1B	NA	NA	NA	NA	NA	NA	NA	NA	NA	NA	NA	NA	NA	NA	NA	NA	NA
NA	NA	NA	NA	NA	NA	NA	NA	NA	NA	NA	DDX39A	NA	NA	NA	NA	NA	NA	NA	NA	NA	NA	NA	NA	NA	NA	NA	NA	NA
NA	NA	NA	NA	NA	NA	NA	NA	NA	NA	NA	NDUFB7	NA	NA	NA	NA	NA	NA	NA	NA	NA	NA	NA	NA	NA	NA	NA	NA	NA
NA	NA	NA	NA	NA	NA	NA	NA	NA	NA	NA	NOTCH3	NA	NA	NA	NA	NA	NA	NA	NA	NA	NA	NA	NA	NA	NA	NA	NA	NA
NA	NA	NA	NA	NA	NA	NA	NA	NA	NA	NA	WIZ	NA	NA	NA	NA	NA	NA	NA	NA	NA	NA	NA	NA	NA	NA	NA	NA	NA
NA	NA	NA	NA	NA	NA	NA	NA	NA	NA	NA	CYP4F22	NA	NA	NA	NA	NA	NA	NA	NA	NA	NA	NA	NA	NA	NA	NA	NA	NA
NA	NA	NA	NA	NA	NA	NA	NA	NA	NA	NA	CYP4F12	NA	NA	NA	NA	NA	NA	NA	NA	NA	NA	NA	NA	NA	NA	NA	NA	NA
NA	NA	NA	NA	NA	NA	NA	NA	NA	NA	NA	AP1M1	NA	NA	NA	NA	NA	NA	NA	NA	NA	NA	NA	NA	NA	NA	NA	NA	NA
NA	NA	NA	NA	NA	NA	NA	NA	NA	NA	NA	SLC35E1	NA	NA	NA	NA	NA	NA	NA	NA	NA	NA	NA	NA	NA	NA	NA	NA	NA
NA	NA	NA	NA	NA	NA	NA	NA	NA	NA	NA	MED26	NA	NA	NA	NA	NA	NA	NA	NA	NA	NA	NA	NA	NA	NA	NA	NA	NA
NA	NA	NA	NA	NA	NA	NA	NA	NA	NA	NA	HAUS8	NA	NA	NA	NA	NA	NA	NA	NA	NA	NA	NA	NA	NA	NA	NA	NA	NA
NA	NA	NA	NA	NA	NA	NA	NA	NA	NA	NA	OCEL1	NA	NA	NA	NA	NA	NA	NA	NA	NA	NA	NA	NA	NA	NA	NA	NA	NA
NA	NA	NA	NA	NA	NA	NA	NA	NA	NA	NA	NR2F6	NA	NA	NA	NA	NA	NA	NA	NA	NA	NA	NA	NA	NA	NA	NA	NA	NA
NA	NA	NA	NA	NA	NA	NA	NA	NA	NA	NA	MRPL34	NA	NA	NA	NA	NA	NA	NA	NA	NA	NA	NA	NA	NA	NA	NA	NA	NA
NA	NA	NA	NA	NA	NA	NA	NA	NA	NA	NA	DDA1	NA	NA	NA	NA	NA	NA	NA	NA	NA	NA	NA	NA	NA	NA	NA	NA	NA
NA	NA	NA	NA	NA	NA	NA	NA	NA	NA	NA	SLC5A5	NA	NA	NA	NA	NA	NA	NA	NA	NA	NA	NA	NA	NA	NA	NA	NA	NA
NA	NA	NA	NA	NA	NA	NA	NA	NA	NA	NA	MPV17L2	NA	NA	NA	NA	NA	NA	NA	NA	NA	NA	NA	NA	NA	NA	NA	NA	NA
NA	NA	NA	NA	NA	NA	NA	NA	NA	NA	NA	RAB3A	NA	NA	NA	NA	NA	NA	NA	NA	NA	NA	NA	NA	NA	NA	NA	NA	NA
NA	NA	NA	NA	NA	NA	NA	NA	NA	NA	NA	PGPEP1	NA	NA	NA	NA	NA	NA	NA	NA	NA	NA	NA	NA	NA	NA	NA	NA	NA
NA	NA	NA	NA	NA	NA	NA	NA	NA	NA	NA	ISYNA1	NA	NA	NA	NA	NA	NA	NA	NA	NA	NA	NA	NA	NA	NA	NA	NA	NA
NA	NA	NA	NA	NA	NA	NA	NA	NA	NA	NA	KXD1	NA	NA	NA	NA	NA	NA	NA	NA	NA	NA	NA	NA	NA	NA	NA	NA	NA
NA	NA	NA	NA	NA	NA	NA	NA	NA	NA	NA	DDX49	NA	NA	NA	NA	NA	NA	NA	NA	NA	NA	NA	NA	NA	NA	NA	NA	NA
NA	NA	NA	NA	NA	NA	NA	NA	NA	NA	NA	SUGP1	NA	NA	NA	NA	NA	NA	NA	NA	NA	NA	NA	NA	NA	NA	NA	NA	NA
NA	NA	NA	NA	NA	NA	NA	NA	NA	NA	NA	TSSK6	NA	NA	NA	NA	NA	NA	NA	NA	NA	NA	NA	NA	NA	NA	NA	NA	NA
NA	NA	NA	NA	NA	NA	NA	NA	NA	NA	NA	NDUFA13	NA	NA	NA	NA	NA	NA	NA	NA	NA	NA	NA	NA	NA	NA	NA	NA	NA
NA	NA	NA	NA	NA	NA	NA	NA	NA	NA	NA	YJEFN3	NA	NA	NA	NA	NA	NA	NA	NA	NA	NA	NA	NA	NA	NA	NA	NA	NA
NA	NA	NA	NA	NA	NA	NA	NA	NA	NA	NA	ZNF93	NA	NA	NA	NA	NA	NA	NA	NA	NA	NA	NA	NA	NA	NA	NA	NA	NA
NA	NA	NA	NA	NA	NA	NA	NA	NA	NA	NA	ZNF66	NA	NA	NA	NA	NA	NA	NA	NA	NA	NA	NA	NA	NA	NA	NA	NA	NA
NA	NA	NA	NA	NA	NA	NA	NA	NA	NA	NA	ZNF430	NA	NA	NA	NA	NA	NA	NA	NA	NA	NA	NA	NA	NA	NA	NA	NA	NA
NA	NA	NA	NA	NA	NA	NA	NA	NA	NA	NA	ZNF738	NA	NA	NA	NA	NA	NA	NA	NA	NA	NA	NA	NA	NA	NA	NA	NA	NA
NA	NA	NA	NA	NA	NA	NA	NA	NA	NA	NA	ZNF493	NA	NA	NA	NA	NA	NA	NA	NA	NA	NA	NA	NA	NA	NA	NA	NA	NA
NA	NA	NA	NA	NA	NA	NA	NA	NA	NA	NA	ZNF100	NA	NA	NA	NA	NA	NA	NA	NA	NA	NA	NA	NA	NA	NA	NA	NA	NA
NA	NA	NA	NA	NA	NA	NA	NA	NA	NA	NA	ZNF208	NA	NA	NA	NA	NA	NA	NA	NA	NA	NA	NA	NA	NA	NA	NA	NA	NA
NA	NA	NA	NA	NA	NA	NA	NA	NA	NA	NA	ZNF724	NA	NA	NA	NA	NA	NA	NA	NA	NA	NA	NA	NA	NA	NA	NA	NA	NA
NA	NA	NA	NA	NA	NA	NA	NA	NA	NA	NA	ZNF726	NA	NA	NA	NA	NA	NA	NA	NA	NA	NA	NA	NA	NA	NA	NA	NA	NA
NA	NA	NA	NA	NA	NA	NA	NA	NA	NA	NA	UQCRFS1	NA	NA	NA	NA	NA	NA	NA	NA	NA	NA	NA	NA	NA	NA	NA	NA	NA
NA	NA	NA	NA	NA	NA	NA	NA	NA	NA	NA	POP4	NA	NA	NA	NA	NA	NA	NA	NA	NA	NA	NA	NA	NA	NA	NA	NA	NA
NA	NA	NA	NA	NA	NA	NA	NA	NA	NA	NA	CCNE1	NA	NA	NA	NA	NA	NA	NA	NA	NA	NA	NA	NA	NA	NA	NA	NA	NA
NA	NA	NA	NA	NA	NA	NA	NA	NA	NA	NA	PDCD5	NA	NA	NA	NA	NA	NA	NA	NA	NA	NA	NA	NA	NA	NA	NA	NA	NA
NA	NA	NA	NA	NA	NA	NA	NA	NA	NA	NA	ANKRD27	NA	NA	NA	NA	NA	NA	NA	NA	NA	NA	NA	NA	NA	NA	NA	NA	NA
NA	NA	NA	NA	NA	NA	NA	NA	NA	NA	NA	NUDT19	NA	NA	NA	NA	NA	NA	NA	NA	NA	NA	NA	NA	NA	NA	NA	NA	NA
NA	NA	NA	NA	NA	NA	NA	NA	NA	NA	NA	FAAP24	NA	NA	NA	NA	NA	NA	NA	NA	NA	NA	NA	NA	NA	NA	NA	NA	NA
NA	NA	NA	NA	NA	NA	NA	NA	NA	NA	NA	GPATCH1	NA	NA	NA	NA	NA	NA	NA	NA	NA	NA	NA	NA	NA	NA	NA	NA	NA
NA	NA	NA	NA	NA	NA	NA	NA	NA	NA	NA	CEBPG	NA	NA	NA	NA	NA	NA	NA	NA	NA	NA	NA	NA	NA	NA	NA	NA	NA
NA	NA	NA	NA	NA	NA	NA	NA	NA	NA	NA	GPI	NA	NA	NA	NA	NA	NA	NA	NA	NA	NA	NA	NA	NA	NA	NA	NA	NA
NA	NA	NA	NA	NA	NA	NA	NA	NA	NA	NA	PDCD2L	NA	NA	NA	NA	NA	NA	NA	NA	NA	NA	NA	NA	NA	NA	NA	NA	NA
NA	NA	NA	NA	NA	NA	NA	NA	NA	NA	NA	WTIP	NA	NA	NA	NA	NA	NA	NA	NA	NA	NA	NA	NA	NA	NA	NA	NA	NA
NA	NA	NA	NA	NA	NA	NA	NA	NA	NA	NA	SCGB2B2	NA	NA	NA	NA	NA	NA	NA	NA	NA	NA	NA	NA	NA	NA	NA	NA	NA
NA	NA	NA	NA	NA	NA	NA	NA	NA	NA	NA	TMEM147	NA	NA	NA	NA	NA	NA	NA	NA	NA	NA	NA	NA	NA	NA	NA	NA	NA
NA	NA	NA	NA	NA	NA	NA	NA	NA	NA	NA	U2AF1L4	NA	NA	NA	NA	NA	NA	NA	NA	NA	NA	NA	NA	NA	NA	NA	NA	NA
NA	NA	NA	NA	NA	NA	NA	NA	NA	NA	NA	LIN37	NA	NA	NA	NA	NA	NA	NA	NA	NA	NA	NA	NA	NA	NA	NA	NA	NA
NA	NA	NA	NA	NA	NA	NA	NA	NA	NA	NA	ARHGAP33	NA	NA	NA	NA	NA	NA	NA	NA	NA	NA	NA	NA	NA	NA	NA	NA	NA
NA	NA	NA	NA	NA	NA	NA	NA	NA	NA	NA	ALKBH6	NA	NA	NA	NA	NA	NA	NA	NA	NA	NA	NA	NA	NA	NA	NA	NA	NA
NA	NA	NA	NA	NA	NA	NA	NA	NA	NA	NA	CLIP3	NA	NA	NA	NA	NA	NA	NA	NA	NA	NA	NA	NA	NA	NA	NA	NA	NA
NA	NA	NA	NA	NA	NA	NA	NA	NA	NA	NA	THAP8	NA	NA	NA	NA	NA	NA	NA	NA	NA	NA	NA	NA	NA	NA	NA	NA	NA
NA	NA	NA	NA	NA	NA	NA	NA	NA	NA	NA	POLR2I	NA	NA	NA	NA	NA	NA	NA	NA	NA	NA	NA	NA	NA	NA	NA	NA	NA
NA	NA	NA	NA	NA	NA	NA	NA	NA	NA	NA	TBCB	NA	NA	NA	NA	NA	NA	NA	NA	NA	NA	NA	NA	NA	NA	NA	NA	NA
NA	NA	NA	NA	NA	NA	NA	NA	NA	NA	NA	ZNF565	NA	NA	NA	NA	NA	NA	NA	NA	NA	NA	NA	NA	NA	NA	NA	NA	NA
NA	NA	NA	NA	NA	NA	NA	NA	NA	NA	NA	ZNF850	NA	NA	NA	NA	NA	NA	NA	NA	NA	NA	NA	NA	NA	NA	NA	NA	NA
NA	NA	NA	NA	NA	NA	NA	NA	NA	NA	NA	ZNF569	NA	NA	NA	NA	NA	NA	NA	NA	NA	NA	NA	NA	NA	NA	NA	NA	NA
NA	NA	NA	NA	NA	NA	NA	NA	NA	NA	NA	PPP1R14A	NA	NA	NA	NA	NA	NA	NA	NA	NA	NA	NA	NA	NA	NA	NA	NA	NA
NA	NA	NA	NA	NA	NA	NA	NA	NA	NA	NA	KCNK6	NA	NA	NA	NA	NA	NA	NA	NA	NA	NA	NA	NA	NA	NA	NA	NA	NA
NA	NA	NA	NA	NA	NA	NA	NA	NA	NA	NA	CATSPERG	NA	NA	NA	NA	NA	NA	NA	NA	NA	NA	NA	NA	NA	NA	NA	NA	NA
NA	NA	NA	NA	NA	NA	NA	NA	NA	NA	NA	SPRED3	NA	NA	NA	NA	NA	NA	NA	NA	NA	NA	NA	NA	NA	NA	NA	NA	NA
NA	NA	NA	NA	NA	NA	NA	NA	NA	NA	NA	FAM98C	NA	NA	NA	NA	NA	NA	NA	NA	NA	NA	NA	NA	NA	NA	NA	NA	NA
NA	NA	NA	NA	NA	NA	NA	NA	NA	NA	NA	CAPN12	NA	NA	NA	NA	NA	NA	NA	NA	NA	NA	NA	NA	NA	NA	NA	NA	NA
NA	NA	NA	NA	NA	NA	NA	NA	NA	NA	NA	ECH1	NA	NA	NA	NA	NA	NA	NA	NA	NA	NA	NA	NA	NA	NA	NA	NA	NA
NA	NA	NA	NA	NA	NA	NA	NA	NA	NA	NA	SIRT2	NA	NA	NA	NA	NA	NA	NA	NA	NA	NA	NA	NA	NA	NA	NA	NA	NA
NA	NA	NA	NA	NA	NA	NA	NA	NA	NA	NA	SARS2	NA	NA	NA	NA	NA	NA	NA	NA	NA	NA	NA	NA	NA	NA	NA	NA	NA
NA	NA	NA	NA	NA	NA	NA	NA	NA	NA	NA	MRPS12	NA	NA	NA	NA	NA	NA	NA	NA	NA	NA	NA	NA	NA	NA	NA	NA	NA
NA	NA	NA	NA	NA	NA	NA	NA	NA	NA	NA	ZNF780A	NA	NA	NA	NA	NA	NA	NA	NA	NA	NA	NA	NA	NA	NA	NA	NA	NA
NA	NA	NA	NA	NA	NA	NA	NA	NA	NA	NA	C19orf47	NA	NA	NA	NA	NA	NA	NA	NA	NA	NA	NA	NA	NA	NA	NA	NA	NA
NA	NA	NA	NA	NA	NA	NA	NA	NA	NA	NA	PRX	NA	NA	NA	NA	NA	NA	NA	NA	NA	NA	NA	NA	NA	NA	NA	NA	NA
NA	NA	NA	NA	NA	NA	NA	NA	NA	NA	NA	NUMBL	NA	NA	NA	NA	NA	NA	NA	NA	NA	NA	NA	NA	NA	NA	NA	NA	NA
NA	NA	NA	NA	NA	NA	NA	NA	NA	NA	NA	RAB4B	NA	NA	NA	NA	NA	NA	NA	NA	NA	NA	NA	NA	NA	NA	NA	NA	NA
NA	NA	NA	NA	NA	NA	NA	NA	NA	NA	NA	HNRNPUL1	NA	NA	NA	NA	NA	NA	NA	NA	NA	NA	NA	NA	NA	NA	NA	NA	NA
NA	NA	NA	NA	NA	NA	NA	NA	NA	NA	NA	BCKDHA	NA	NA	NA	NA	NA	NA	NA	NA	NA	NA	NA	NA	NA	NA	NA	NA	NA
NA	NA	NA	NA	NA	NA	NA	NA	NA	NA	NA	DMAC2	NA	NA	NA	NA	NA	NA	NA	NA	NA	NA	NA	NA	NA	NA	NA	NA	NA
NA	NA	NA	NA	NA	NA	NA	NA	NA	NA	NA	CEACAM21	NA	NA	NA	NA	NA	NA	NA	NA	NA	NA	NA	NA	NA	NA	NA	NA	NA
NA	NA	NA	NA	NA	NA	NA	NA	NA	NA	NA	GRIK5	NA	NA	NA	NA	NA	NA	NA	NA	NA	NA	NA	NA	NA	NA	NA	NA	NA
NA	NA	NA	NA	NA	NA	NA	NA	NA	NA	NA	ETHE1	NA	NA	NA	NA	NA	NA	NA	NA	NA	NA	NA	NA	NA	NA	NA	NA	NA
NA	NA	NA	NA	NA	NA	NA	NA	NA	NA	NA	XRCC1	NA	NA	NA	NA	NA	NA	NA	NA	NA	NA	NA	NA	NA	NA	NA	NA	NA
NA	NA	NA	NA	NA	NA	NA	NA	NA	NA	NA	IRGQ	NA	NA	NA	NA	NA	NA	NA	NA	NA	NA	NA	NA	NA	NA	NA	NA	NA
NA	NA	NA	NA	NA	NA	NA	NA	NA	NA	NA	ZNF576	NA	NA	NA	NA	NA	NA	NA	NA	NA	NA	NA	NA	NA	NA	NA	NA	NA
NA	NA	NA	NA	NA	NA	NA	NA	NA	NA	NA	SRRM5	NA	NA	NA	NA	NA	NA	NA	NA	NA	NA	NA	NA	NA	NA	NA	NA	NA
NA	NA	NA	NA	NA	NA	NA	NA	NA	NA	NA	KCNN4	NA	NA	NA	NA	NA	NA	NA	NA	NA	NA	NA	NA	NA	NA	NA	NA	NA
NA	NA	NA	NA	NA	NA	NA	NA	NA	NA	NA	ZNF221	NA	NA	NA	NA	NA	NA	NA	NA	NA	NA	NA	NA	NA	NA	NA	NA	NA
NA	NA	NA	NA	NA	NA	NA	NA	NA	NA	NA	ZNF155	NA	NA	NA	NA	NA	NA	NA	NA	NA	NA	NA	NA	NA	NA	NA	NA	NA
NA	NA	NA	NA	NA	NA	NA	NA	NA	NA	NA	ZNF284	NA	NA	NA	NA	NA	NA	NA	NA	NA	NA	NA	NA	NA	NA	NA	NA	NA
NA	NA	NA	NA	NA	NA	NA	NA	NA	NA	NA	ZNF224	NA	NA	NA	NA	NA	NA	NA	NA	NA	NA	NA	NA	NA	NA	NA	NA	NA
NA	NA	NA	NA	NA	NA	NA	NA	NA	NA	NA	ZNF285	NA	NA	NA	NA	NA	NA	NA	NA	NA	NA	NA	NA	NA	NA	NA	NA	NA
NA	NA	NA	NA	NA	NA	NA	NA	NA	NA	NA	ZNF229	NA	NA	NA	NA	NA	NA	NA	NA	NA	NA	NA	NA	NA	NA	NA	NA	NA
NA	NA	NA	NA	NA	NA	NA	NA	NA	NA	NA	PVR	NA	NA	NA	NA	NA	NA	NA	NA	NA	NA	NA	NA	NA	NA	NA	NA	NA
NA	NA	NA	NA	NA	NA	NA	NA	NA	NA	NA	CEACAM19	NA	NA	NA	NA	NA	NA	NA	NA	NA	NA	NA	NA	NA	NA	NA	NA	NA
NA	NA	NA	NA	NA	NA	NA	NA	NA	NA	NA	GEMIN7	NA	NA	NA	NA	NA	NA	NA	NA	NA	NA	NA	NA	NA	NA	NA	NA	NA
NA	NA	NA	NA	NA	NA	NA	NA	NA	NA	NA	BLOC1S3	NA	NA	NA	NA	NA	NA	NA	NA	NA	NA	NA	NA	NA	NA	NA	NA	NA
NA	NA	NA	NA	NA	NA	NA	NA	NA	NA	NA	ERCC2	NA	NA	NA	NA	NA	NA	NA	NA	NA	NA	NA	NA	NA	NA	NA	NA	NA
NA	NA	NA	NA	NA	NA	NA	NA	NA	NA	NA	CD3EAP	NA	NA	NA	NA	NA	NA	NA	NA	NA	NA	NA	NA	NA	NA	NA	NA	NA
NA	NA	NA	NA	NA	NA	NA	NA	NA	NA	NA	FOSB	NA	NA	NA	NA	NA	NA	NA	NA	NA	NA	NA	NA	NA	NA	NA	NA	NA
NA	NA	NA	NA	NA	NA	NA	NA	NA	NA	NA	PPM1N	NA	NA	NA	NA	NA	NA	NA	NA	NA	NA	NA	NA	NA	NA	NA	NA	NA
NA	NA	NA	NA	NA	NA	NA	NA	NA	NA	NA	EML2	NA	NA	NA	NA	NA	NA	NA	NA	NA	NA	NA	NA	NA	NA	NA	NA	NA
NA	NA	NA	NA	NA	NA	NA	NA	NA	NA	NA	QPCTL	NA	NA	NA	NA	NA	NA	NA	NA	NA	NA	NA	NA	NA	NA	NA	NA	NA
NA	NA	NA	NA	NA	NA	NA	NA	NA	NA	NA	FBXO46	NA	NA	NA	NA	NA	NA	NA	NA	NA	NA	NA	NA	NA	NA	NA	NA	NA
NA	NA	NA	NA	NA	NA	NA	NA	NA	NA	NA	PTGIR	NA	NA	NA	NA	NA	NA	NA	NA	NA	NA	NA	NA	NA	NA	NA	NA	NA
NA	NA	NA	NA	NA	NA	NA	NA	NA	NA	NA	FKRP	NA	NA	NA	NA	NA	NA	NA	NA	NA	NA	NA	NA	NA	NA	NA	NA	NA
NA	NA	NA	NA	NA	NA	NA	NA	NA	NA	NA	TMEM160	NA	NA	NA	NA	NA	NA	NA	NA	NA	NA	NA	NA	NA	NA	NA	NA	NA
NA	NA	NA	NA	NA	NA	NA	NA	NA	NA	NA	CABP5	NA	NA	NA	NA	NA	NA	NA	NA	NA	NA	NA	NA	NA	NA	NA	NA	NA
NA	NA	NA	NA	NA	NA	NA	NA	NA	NA	NA	PLA2G4C	NA	NA	NA	NA	NA	NA	NA	NA	NA	NA	NA	NA	NA	NA	NA	NA	NA
NA	NA	NA	NA	NA	NA	NA	NA	NA	NA	NA	ZSWIM9	NA	NA	NA	NA	NA	NA	NA	NA	NA	NA	NA	NA	NA	NA	NA	NA	NA
NA	NA	NA	NA	NA	NA	NA	NA	NA	NA	NA	CCDC114	NA	NA	NA	NA	NA	NA	NA	NA	NA	NA	NA	NA	NA	NA	NA	NA	NA
NA	NA	NA	NA	NA	NA	NA	NA	NA	NA	NA	GRIN2D	NA	NA	NA	NA	NA	NA	NA	NA	NA	NA	NA	NA	NA	NA	NA	NA	NA
NA	NA	NA	NA	NA	NA	NA	NA	NA	NA	NA	KCNJ14	NA	NA	NA	NA	NA	NA	NA	NA	NA	NA	NA	NA	NA	NA	NA	NA	NA
NA	NA	NA	NA	NA	NA	NA	NA	NA	NA	NA	PLEKHA4	NA	NA	NA	NA	NA	NA	NA	NA	NA	NA	NA	NA	NA	NA	NA	NA	NA
NA	NA	NA	NA	NA	NA	NA	NA	NA	NA	NA	BAX	NA	NA	NA	NA	NA	NA	NA	NA	NA	NA	NA	NA	NA	NA	NA	NA	NA
NA	NA	NA	NA	NA	NA	NA	NA	NA	NA	NA	GYS1	NA	NA	NA	NA	NA	NA	NA	NA	NA	NA	NA	NA	NA	NA	NA	NA	NA
NA	NA	NA	NA	NA	NA	NA	NA	NA	NA	NA	RUVBL2	NA	NA	NA	NA	NA	NA	NA	NA	NA	NA	NA	NA	NA	NA	NA	NA	NA
NA	NA	NA	NA	NA	NA	NA	NA	NA	NA	NA	LIN7B	NA	NA	NA	NA	NA	NA	NA	NA	NA	NA	NA	NA	NA	NA	NA	NA	NA
NA	NA	NA	NA	NA	NA	NA	NA	NA	NA	NA	TRPM4	NA	NA	NA	NA	NA	NA	NA	NA	NA	NA	NA	NA	NA	NA	NA	NA	NA
NA	NA	NA	NA	NA	NA	NA	NA	NA	NA	NA	TEAD2	NA	NA	NA	NA	NA	NA	NA	NA	NA	NA	NA	NA	NA	NA	NA	NA	NA
NA	NA	NA	NA	NA	NA	NA	NA	NA	NA	NA	PIH1D1	NA	NA	NA	NA	NA	NA	NA	NA	NA	NA	NA	NA	NA	NA	NA	NA	NA
NA	NA	NA	NA	NA	NA	NA	NA	NA	NA	NA	BCL2L12	NA	NA	NA	NA	NA	NA	NA	NA	NA	NA	NA	NA	NA	NA	NA	NA	NA
NA	NA	NA	NA	NA	NA	NA	NA	NA	NA	NA	TSKS	NA	NA	NA	NA	NA	NA	NA	NA	NA	NA	NA	NA	NA	NA	NA	NA	NA
NA	NA	NA	NA	NA	NA	NA	NA	NA	NA	NA	FUZ	NA	NA	NA	NA	NA	NA	NA	NA	NA	NA	NA	NA	NA	NA	NA	NA	NA
NA	NA	NA	NA	NA	NA	NA	NA	NA	NA	NA	IL4I1	NA	NA	NA	NA	NA	NA	NA	NA	NA	NA	NA	NA	NA	NA	NA	NA	NA
NA	NA	NA	NA	NA	NA	NA	NA	NA	NA	NA	POLD1	NA	NA	NA	NA	NA	NA	NA	NA	NA	NA	NA	NA	NA	NA	NA	NA	NA
NA	NA	NA	NA	NA	NA	NA	NA	NA	NA	NA	JOSD2	NA	NA	NA	NA	NA	NA	NA	NA	NA	NA	NA	NA	NA	NA	NA	NA	NA
NA	NA	NA	NA	NA	NA	NA	NA	NA	NA	NA	SHANK1	NA	NA	NA	NA	NA	NA	NA	NA	NA	NA	NA	NA	NA	NA	NA	NA	NA
NA	NA	NA	NA	NA	NA	NA	NA	NA	NA	NA	CLEC11A	NA	NA	NA	NA	NA	NA	NA	NA	NA	NA	NA	NA	NA	NA	NA	NA	NA
NA	NA	NA	NA	NA	NA	NA	NA	NA	NA	NA	CTU1	NA	NA	NA	NA	NA	NA	NA	NA	NA	NA	NA	NA	NA	NA	NA	NA	NA
NA	NA	NA	NA	NA	NA	NA	NA	NA	NA	NA	ETFB	NA	NA	NA	NA	NA	NA	NA	NA	NA	NA	NA	NA	NA	NA	NA	NA	NA
NA	NA	NA	NA	NA	NA	NA	NA	NA	NA	NA	SIGLEC12	NA	NA	NA	NA	NA	NA	NA	NA	NA	NA	NA	NA	NA	NA	NA	NA	NA
NA	NA	NA	NA	NA	NA	NA	NA	NA	NA	NA	SIGLEC6	NA	NA	NA	NA	NA	NA	NA	NA	NA	NA	NA	NA	NA	NA	NA	NA	NA
NA	NA	NA	NA	NA	NA	NA	NA	NA	NA	NA	FPR3	NA	NA	NA	NA	NA	NA	NA	NA	NA	NA	NA	NA	NA	NA	NA	NA	NA
NA	NA	NA	NA	NA	NA	NA	NA	NA	NA	NA	ZNF613	NA	NA	NA	NA	NA	NA	NA	NA	NA	NA	NA	NA	NA	NA	NA	NA	NA
NA	NA	NA	NA	NA	NA	NA	NA	NA	NA	NA	ZNF615	NA	NA	NA	NA	NA	NA	NA	NA	NA	NA	NA	NA	NA	NA	NA	NA	NA
NA	NA	NA	NA	NA	NA	NA	NA	NA	NA	NA	ZNF616	NA	NA	NA	NA	NA	NA	NA	NA	NA	NA	NA	NA	NA	NA	NA	NA	NA
NA	NA	NA	NA	NA	NA	NA	NA	NA	NA	NA	ZNF610	NA	NA	NA	NA	NA	NA	NA	NA	NA	NA	NA	NA	NA	NA	NA	NA	NA
NA	NA	NA	NA	NA	NA	NA	NA	NA	NA	NA	ZNF888	NA	NA	NA	NA	NA	NA	NA	NA	NA	NA	NA	NA	NA	NA	NA	NA	NA
NA	NA	NA	NA	NA	NA	NA	NA	NA	NA	NA	ZNF415	NA	NA	NA	NA	NA	NA	NA	NA	NA	NA	NA	NA	NA	NA	NA	NA	NA
NA	NA	NA	NA	NA	NA	NA	NA	NA	NA	NA	ZNF665	NA	NA	NA	NA	NA	NA	NA	NA	NA	NA	NA	NA	NA	NA	NA	NA	NA
NA	NA	NA	NA	NA	NA	NA	NA	NA	NA	NA	NDUFA3	NA	NA	NA	NA	NA	NA	NA	NA	NA	NA	NA	NA	NA	NA	NA	NA	NA
NA	NA	NA	NA	NA	NA	NA	NA	NA	NA	NA	TFPT	NA	NA	NA	NA	NA	NA	NA	NA	NA	NA	NA	NA	NA	NA	NA	NA	NA
NA	NA	NA	NA	NA	NA	NA	NA	NA	NA	NA	LAIR1	NA	NA	NA	NA	NA	NA	NA	NA	NA	NA	NA	NA	NA	NA	NA	NA	NA
NA	NA	NA	NA	NA	NA	NA	NA	NA	NA	NA	LENG9	NA	NA	NA	NA	NA	NA	NA	NA	NA	NA	NA	NA	NA	NA	NA	NA	NA
NA	NA	NA	NA	NA	NA	NA	NA	NA	NA	NA	LAIR2	NA	NA	NA	NA	NA	NA	NA	NA	NA	NA	NA	NA	NA	NA	NA	NA	NA
NA	NA	NA	NA	NA	NA	NA	NA	NA	NA	NA	KIR2DL3	NA	NA	NA	NA	NA	NA	NA	NA	NA	NA	NA	NA	NA	NA	NA	NA	NA
NA	NA	NA	NA	NA	NA	NA	NA	NA	NA	NA	KIR2DL1	NA	NA	NA	NA	NA	NA	NA	NA	NA	NA	NA	NA	NA	NA	NA	NA	NA
NA	NA	NA	NA	NA	NA	NA	NA	NA	NA	NA	KIR2DL4	NA	NA	NA	NA	NA	NA	NA	NA	NA	NA	NA	NA	NA	NA	NA	NA	NA
NA	NA	NA	NA	NA	NA	NA	NA	NA	NA	NA	KIR3DL1	NA	NA	NA	NA	NA	NA	NA	NA	NA	NA	NA	NA	NA	NA	NA	NA	NA
NA	NA	NA	NA	NA	NA	NA	NA	NA	NA	NA	KIR3DL2	NA	NA	NA	NA	NA	NA	NA	NA	NA	NA	NA	NA	NA	NA	NA	NA	NA
NA	NA	NA	NA	NA	NA	NA	NA	NA	NA	NA	NCR1	NA	NA	NA	NA	NA	NA	NA	NA	NA	NA	NA	NA	NA	NA	NA	NA	NA
NA	NA	NA	NA	NA	NA	NA	NA	NA	NA	NA	NLRP2	NA	NA	NA	NA	NA	NA	NA	NA	NA	NA	NA	NA	NA	NA	NA	NA	NA
NA	NA	NA	NA	NA	NA	NA	NA	NA	NA	NA	EPS8L1	NA	NA	NA	NA	NA	NA	NA	NA	NA	NA	NA	NA	NA	NA	NA	NA	NA
NA	NA	NA	NA	NA	NA	NA	NA	NA	NA	NA	KMT5C	NA	NA	NA	NA	NA	NA	NA	NA	NA	NA	NA	NA	NA	NA	NA	NA	NA
NA	NA	NA	NA	NA	NA	NA	NA	NA	NA	NA	TMEM238	NA	NA	NA	NA	NA	NA	NA	NA	NA	NA	NA	NA	NA	NA	NA	NA	NA
NA	NA	NA	NA	NA	NA	NA	NA	NA	NA	NA	ISOC2	NA	NA	NA	NA	NA	NA	NA	NA	NA	NA	NA	NA	NA	NA	NA	NA	NA
NA	NA	NA	NA	NA	NA	NA	NA	NA	NA	NA	ZNF628	NA	NA	NA	NA	NA	NA	NA	NA	NA	NA	NA	NA	NA	NA	NA	NA	NA
NA	NA	NA	NA	NA	NA	NA	NA	NA	NA	NA	NAT14	NA	NA	NA	NA	NA	NA	NA	NA	NA	NA	NA	NA	NA	NA	NA	NA	NA
NA	NA	NA	NA	NA	NA	NA	NA	NA	NA	NA	SSC5D	NA	NA	NA	NA	NA	NA	NA	NA	NA	NA	NA	NA	NA	NA	NA	NA	NA
NA	NA	NA	NA	NA	NA	NA	NA	NA	NA	NA	FIZ1	NA	NA	NA	NA	NA	NA	NA	NA	NA	NA	NA	NA	NA	NA	NA	NA	NA
NA	NA	NA	NA	NA	NA	NA	NA	NA	NA	NA	ZNF784	NA	NA	NA	NA	NA	NA	NA	NA	NA	NA	NA	NA	NA	NA	NA	NA	NA
NA	NA	NA	NA	NA	NA	NA	NA	NA	NA	NA	ZNF580	NA	NA	NA	NA	NA	NA	NA	NA	NA	NA	NA	NA	NA	NA	NA	NA	NA
NA	NA	NA	NA	NA	NA	NA	NA	NA	NA	NA	ZNF581	NA	NA	NA	NA	NA	NA	NA	NA	NA	NA	NA	NA	NA	NA	NA	NA	NA
NA	NA	NA	NA	NA	NA	NA	NA	NA	NA	NA	CCDC106	NA	NA	NA	NA	NA	NA	NA	NA	NA	NA	NA	NA	NA	NA	NA	NA	NA
NA	NA	NA	NA	NA	NA	NA	NA	NA	NA	NA	ZSCAN5A	NA	NA	NA	NA	NA	NA	NA	NA	NA	NA	NA	NA	NA	NA	NA	NA	NA
NA	NA	NA	NA	NA	NA	NA	NA	NA	NA	NA	ZNF583	NA	NA	NA	NA	NA	NA	NA	NA	NA	NA	NA	NA	NA	NA	NA	NA	NA
NA	NA	NA	NA	NA	NA	NA	NA	NA	NA	NA	ZNF667	NA	NA	NA	NA	NA	NA	NA	NA	NA	NA	NA	NA	NA	NA	NA	NA	NA
NA	NA	NA	NA	NA	NA	NA	NA	NA	NA	NA	ZNF471	NA	NA	NA	NA	NA	NA	NA	NA	NA	NA	NA	NA	NA	NA	NA	NA	NA
NA	NA	NA	NA	NA	NA	NA	NA	NA	NA	NA	ZNF547	NA	NA	NA	NA	NA	NA	NA	NA	NA	NA	NA	NA	NA	NA	NA	NA	NA
NA	NA	NA	NA	NA	NA	NA	NA	NA	NA	NA	ZNF587	NA	NA	NA	NA	NA	NA	NA	NA	NA	NA	NA	NA	NA	NA	NA	NA	NA
NA	NA	NA	NA	NA	NA	NA	NA	NA	NA	NA	ZNF418	NA	NA	NA	NA	NA	NA	NA	NA	NA	NA	NA	NA	NA	NA	NA	NA	NA
NA	NA	NA	NA	NA	NA	NA	NA	NA	NA	NA	AC020915.4	NA	NA	NA	NA	NA	NA	NA	NA	NA	NA	NA	NA	NA	NA	NA	NA	NA
NA	NA	NA	NA	NA	NA	NA	NA	NA	NA	NA	ZNF446	NA	NA	NA	NA	NA	NA	NA	NA	NA	NA	NA	NA	NA	NA	NA	NA	NA
NA	NA	NA	NA	NA	NA	NA	NA	NA	NA	NA	ZBTB45	NA	NA	NA	NA	NA	NA	NA	NA	NA	NA	NA	NA	NA	NA	NA	NA	NA
NA	NA	NA	NA	NA	NA	NA	NA	NA	NA	NA	RPS4Y1	NA	NA	NA	NA	NA	NA	NA	NA	NA	NA	NA	NA	NA	NA	NA	NA	NA
NA	NA	NA	NA	NA	NA	NA	NA	NA	NA	NA	ZFY	NA	NA	NA	NA	NA	NA	NA	NA	NA	NA	NA	NA	NA	NA	NA	NA	NA
NA	NA	NA	NA	NA	NA	NA	NA	NA	NA	NA	TSPY2	NA	NA	NA	NA	NA	NA	NA	NA	NA	NA	NA	NA	NA	NA	NA	NA	NA
NA	NA	NA	NA	NA	NA	NA	NA	NA	NA	NA	PRKY	NA	NA	NA	NA	NA	NA	NA	NA	NA	NA	NA	NA	NA	NA	NA	NA	NA
NA	NA	NA	NA	NA	NA	NA	NA	NA	NA	NA	TSPY4	NA	NA	NA	NA	NA	NA	NA	NA	NA	NA	NA	NA	NA	NA	NA	NA	NA
NA	NA	NA	NA	NA	NA	NA	NA	NA	NA	NA	TSPY8	NA	NA	NA	NA	NA	NA	NA	NA	NA	NA	NA	NA	NA	NA	NA	NA	NA
NA	NA	NA	NA	NA	NA	NA	NA	NA	NA	NA	TSPY3	NA	NA	NA	NA	NA	NA	NA	NA	NA	NA	NA	NA	NA	NA	NA	NA	NA
NA	NA	NA	NA	NA	NA	NA	NA	NA	NA	NA	TSPY1	NA	NA	NA	NA	NA	NA	NA	NA	NA	NA	NA	NA	NA	NA	NA	NA	NA
NA	NA	NA	NA	NA	NA	NA	NA	NA	NA	NA	TSPY9P	NA	NA	NA	NA	NA	NA	NA	NA	NA	NA	NA	NA	NA	NA	NA	NA	NA
NA	NA	NA	NA	NA	NA	NA	NA	NA	NA	NA	TSPY10	NA	NA	NA	NA	NA	NA	NA	NA	NA	NA	NA	NA	NA	NA	NA	NA	NA
NA	NA	NA	NA	NA	NA	NA	NA	NA	NA	NA	USP9Y	NA	NA	NA	NA	NA	NA	NA	NA	NA	NA	NA	NA	NA	NA	NA	NA	NA
NA	NA	NA	NA	NA	NA	NA	NA	NA	NA	NA	DDX3Y	NA	NA	NA	NA	NA	NA	NA	NA	NA	NA	NA	NA	NA	NA	NA	NA	NA
NA	NA	NA	NA	NA	NA	NA	NA	NA	NA	NA	UTY	NA	NA	NA	NA	NA	NA	NA	NA	NA	NA	NA	NA	NA	NA	NA	NA	NA
NA	NA	NA	NA	NA	NA	NA	NA	NA	NA	NA	TMSB4Y	NA	NA	NA	NA	NA	NA	NA	NA	NA	NA	NA	NA	NA	NA	NA	NA	NA
NA	NA	NA	NA	NA	NA	NA	NA	NA	NA	NA	KDM5D	NA	NA	NA	NA	NA	NA	NA	NA	NA	NA	NA	NA	NA	NA	NA	NA	NA
NA	NA	NA	NA	NA	NA	NA	NA	NA	NA	NA	EIF1AY	NA	NA	NA	NA	NA	NA	NA	NA	NA	NA	NA	NA	NA	NA	NA	NA	NA
NA	NA	NA	NA	NA	NA	NA	NA	NA	NA	NA	CECR2	NA	NA	NA	NA	NA	NA	NA	NA	NA	NA	NA	NA	NA	NA	NA	NA	NA
NA	NA	NA	NA	NA	NA	NA	NA	NA	NA	NA	TUBA8	NA	NA	NA	NA	NA	NA	NA	NA	NA	NA	NA	NA	NA	NA	NA	NA	NA
NA	NA	NA	NA	NA	NA	NA	NA	NA	NA	NA	TMEM191B	NA	NA	NA	NA	NA	NA	NA	NA	NA	NA	NA	NA	NA	NA	NA	NA	NA
NA	NA	NA	NA	NA	NA	NA	NA	NA	NA	NA	DGCR6	NA	NA	NA	NA	NA	NA	NA	NA	NA	NA	NA	NA	NA	NA	NA	NA	NA
NA	NA	NA	NA	NA	NA	NA	NA	NA	NA	NA	SLC25A1	NA	NA	NA	NA	NA	NA	NA	NA	NA	NA	NA	NA	NA	NA	NA	NA	NA
NA	NA	NA	NA	NA	NA	NA	NA	NA	NA	NA	C22orf39	NA	NA	NA	NA	NA	NA	NA	NA	NA	NA	NA	NA	NA	NA	NA	NA	NA
NA	NA	NA	NA	NA	NA	NA	NA	NA	NA	NA	MRPL40	NA	NA	NA	NA	NA	NA	NA	NA	NA	NA	NA	NA	NA	NA	NA	NA	NA
NA	NA	NA	NA	NA	NA	NA	NA	NA	NA	NA	TBX1	NA	NA	NA	NA	NA	NA	NA	NA	NA	NA	NA	NA	NA	NA	NA	NA	NA
NA	NA	NA	NA	NA	NA	NA	NA	NA	NA	NA	COMT	NA	NA	NA	NA	NA	NA	NA	NA	NA	NA	NA	NA	NA	NA	NA	NA	NA
NA	NA	NA	NA	NA	NA	NA	NA	NA	NA	NA	RANBP1	NA	NA	NA	NA	NA	NA	NA	NA	NA	NA	NA	NA	NA	NA	NA	NA	NA
NA	NA	NA	NA	NA	NA	NA	NA	NA	NA	NA	SCARF2	NA	NA	NA	NA	NA	NA	NA	NA	NA	NA	NA	NA	NA	NA	NA	NA	NA
NA	NA	NA	NA	NA	NA	NA	NA	NA	NA	NA	AIFM3	NA	NA	NA	NA	NA	NA	NA	NA	NA	NA	NA	NA	NA	NA	NA	NA	NA
NA	NA	NA	NA	NA	NA	NA	NA	NA	NA	NA	GGT2	NA	NA	NA	NA	NA	NA	NA	NA	NA	NA	NA	NA	NA	NA	NA	NA	NA
NA	NA	NA	NA	NA	NA	NA	NA	NA	NA	NA	TMEM191C	NA	NA	NA	NA	NA	NA	NA	NA	NA	NA	NA	NA	NA	NA	NA	NA	NA
NA	NA	NA	NA	NA	NA	NA	NA	NA	NA	NA	IGLV3-12	NA	NA	NA	NA	NA	NA	NA	NA	NA	NA	NA	NA	NA	NA	NA	NA	NA
NA	NA	NA	NA	NA	NA	NA	NA	NA	NA	NA	IGLV3-9	NA	NA	NA	NA	NA	NA	NA	NA	NA	NA	NA	NA	NA	NA	NA	NA	NA
NA	NA	NA	NA	NA	NA	NA	NA	NA	NA	NA	DDTL	NA	NA	NA	NA	NA	NA	NA	NA	NA	NA	NA	NA	NA	NA	NA	NA	NA
NA	NA	NA	NA	NA	NA	NA	NA	NA	NA	NA	DDT	NA	NA	NA	NA	NA	NA	NA	NA	NA	NA	NA	NA	NA	NA	NA	NA	NA
NA	NA	NA	NA	NA	NA	NA	NA	NA	NA	NA	SUSD2	NA	NA	NA	NA	NA	NA	NA	NA	NA	NA	NA	NA	NA	NA	NA	NA	NA
NA	NA	NA	NA	NA	NA	NA	NA	NA	NA	NA	GGT5	NA	NA	NA	NA	NA	NA	NA	NA	NA	NA	NA	NA	NA	NA	NA	NA	NA
NA	NA	NA	NA	NA	NA	NA	NA	NA	NA	NA	SPECC1L	NA	NA	NA	NA	NA	NA	NA	NA	NA	NA	NA	NA	NA	NA	NA	NA	NA
NA	NA	NA	NA	NA	NA	NA	NA	NA	NA	NA	ADORA2A	NA	NA	NA	NA	NA	NA	NA	NA	NA	NA	NA	NA	NA	NA	NA	NA	NA
NA	NA	NA	NA	NA	NA	NA	NA	NA	NA	NA	LRRC75B	NA	NA	NA	NA	NA	NA	NA	NA	NA	NA	NA	NA	NA	NA	NA	NA	NA
NA	NA	NA	NA	NA	NA	NA	NA	NA	NA	NA	LRP5L	NA	NA	NA	NA	NA	NA	NA	NA	NA	NA	NA	NA	NA	NA	NA	NA	NA
NA	NA	NA	NA	NA	NA	NA	NA	NA	NA	NA	SEZ6L	NA	NA	NA	NA	NA	NA	NA	NA	NA	NA	NA	NA	NA	NA	NA	NA	NA
NA	NA	NA	NA	NA	NA	NA	NA	NA	NA	NA	MN1	NA	NA	NA	NA	NA	NA	NA	NA	NA	NA	NA	NA	NA	NA	NA	NA	NA
NA	NA	NA	NA	NA	NA	NA	NA	NA	NA	NA	PITPNB	NA	NA	NA	NA	NA	NA	NA	NA	NA	NA	NA	NA	NA	NA	NA	NA	NA
NA	NA	NA	NA	NA	NA	NA	NA	NA	NA	NA	CHEK2	NA	NA	NA	NA	NA	NA	NA	NA	NA	NA	NA	NA	NA	NA	NA	NA	NA
NA	NA	NA	NA	NA	NA	NA	NA	NA	NA	NA	HSCB	NA	NA	NA	NA	NA	NA	NA	NA	NA	NA	NA	NA	NA	NA	NA	NA	NA
NA	NA	NA	NA	NA	NA	NA	NA	NA	NA	NA	ZNRF3	NA	NA	NA	NA	NA	NA	NA	NA	NA	NA	NA	NA	NA	NA	NA	NA	NA
NA	NA	NA	NA	NA	NA	NA	NA	NA	NA	NA	RHBDD3	NA	NA	NA	NA	NA	NA	NA	NA	NA	NA	NA	NA	NA	NA	NA	NA	NA
NA	NA	NA	NA	NA	NA	NA	NA	NA	NA	NA	AP1B1	NA	NA	NA	NA	NA	NA	NA	NA	NA	NA	NA	NA	NA	NA	NA	NA	NA
NA	NA	NA	NA	NA	NA	NA	NA	NA	NA	NA	NEFH	NA	NA	NA	NA	NA	NA	NA	NA	NA	NA	NA	NA	NA	NA	NA	NA	NA
NA	NA	NA	NA	NA	NA	NA	NA	NA	NA	NA	CASTOR1	NA	NA	NA	NA	NA	NA	NA	NA	NA	NA	NA	NA	NA	NA	NA	NA	NA
NA	NA	NA	NA	NA	NA	NA	NA	NA	NA	NA	CCDC157	NA	NA	NA	NA	NA	NA	NA	NA	NA	NA	NA	NA	NA	NA	NA	NA	NA
NA	NA	NA	NA	NA	NA	NA	NA	NA	NA	NA	RNF215	NA	NA	NA	NA	NA	NA	NA	NA	NA	NA	NA	NA	NA	NA	NA	NA	NA
NA	NA	NA	NA	NA	NA	NA	NA	NA	NA	NA	SEC14L2	NA	NA	NA	NA	NA	NA	NA	NA	NA	NA	NA	NA	NA	NA	NA	NA	NA
NA	NA	NA	NA	NA	NA	NA	NA	NA	NA	NA	SLC35E4	NA	NA	NA	NA	NA	NA	NA	NA	NA	NA	NA	NA	NA	NA	NA	NA	NA
NA	NA	NA	NA	NA	NA	NA	NA	NA	NA	NA	DRG1	NA	NA	NA	NA	NA	NA	NA	NA	NA	NA	NA	NA	NA	NA	NA	NA	NA
NA	NA	NA	NA	NA	NA	NA	NA	NA	NA	NA	EIF4ENIF1	NA	NA	NA	NA	NA	NA	NA	NA	NA	NA	NA	NA	NA	NA	NA	NA	NA
NA	NA	NA	NA	NA	NA	NA	NA	NA	NA	NA	RTCB	NA	NA	NA	NA	NA	NA	NA	NA	NA	NA	NA	NA	NA	NA	NA	NA	NA
NA	NA	NA	NA	NA	NA	NA	NA	NA	NA	NA	HMGXB4	NA	NA	NA	NA	NA	NA	NA	NA	NA	NA	NA	NA	NA	NA	NA	NA	NA
NA	NA	NA	NA	NA	NA	NA	NA	NA	NA	NA	RBFOX2	NA	NA	NA	NA	NA	NA	NA	NA	NA	NA	NA	NA	NA	NA	NA	NA	NA
NA	NA	NA	NA	NA	NA	NA	NA	NA	NA	NA	APOL4	NA	NA	NA	NA	NA	NA	NA	NA	NA	NA	NA	NA	NA	NA	NA	NA	NA
NA	NA	NA	NA	NA	NA	NA	NA	NA	NA	NA	TXN2	NA	NA	NA	NA	NA	NA	NA	NA	NA	NA	NA	NA	NA	NA	NA	NA	NA
NA	NA	NA	NA	NA	NA	NA	NA	NA	NA	NA	FOXRED2	NA	NA	NA	NA	NA	NA	NA	NA	NA	NA	NA	NA	NA	NA	NA	NA	NA
NA	NA	NA	NA	NA	NA	NA	NA	NA	NA	NA	IFT27	NA	NA	NA	NA	NA	NA	NA	NA	NA	NA	NA	NA	NA	NA	NA	NA	NA
NA	NA	NA	NA	NA	NA	NA	NA	NA	NA	NA	LGALS2	NA	NA	NA	NA	NA	NA	NA	NA	NA	NA	NA	NA	NA	NA	NA	NA	NA
NA	NA	NA	NA	NA	NA	NA	NA	NA	NA	NA	PDXP	NA	NA	NA	NA	NA	NA	NA	NA	NA	NA	NA	NA	NA	NA	NA	NA	NA
NA	NA	NA	NA	NA	NA	NA	NA	NA	NA	NA	NOL12	NA	NA	NA	NA	NA	NA	NA	NA	NA	NA	NA	NA	NA	NA	NA	NA	NA
NA	NA	NA	NA	NA	NA	NA	NA	NA	NA	NA	PICK1	NA	NA	NA	NA	NA	NA	NA	NA	NA	NA	NA	NA	NA	NA	NA	NA	NA
NA	NA	NA	NA	NA	NA	NA	NA	NA	NA	NA	BAIAP2L2	NA	NA	NA	NA	NA	NA	NA	NA	NA	NA	NA	NA	NA	NA	NA	NA	NA
NA	NA	NA	NA	NA	NA	NA	NA	NA	NA	NA	MAFF	NA	NA	NA	NA	NA	NA	NA	NA	NA	NA	NA	NA	NA	NA	NA	NA	NA
NA	NA	NA	NA	NA	NA	NA	NA	NA	NA	NA	TOMM22	NA	NA	NA	NA	NA	NA	NA	NA	NA	NA	NA	NA	NA	NA	NA	NA	NA
NA	NA	NA	NA	NA	NA	NA	NA	NA	NA	NA	JOSD1	NA	NA	NA	NA	NA	NA	NA	NA	NA	NA	NA	NA	NA	NA	NA	NA	NA
NA	NA	NA	NA	NA	NA	NA	NA	NA	NA	NA	DNAL4	NA	NA	NA	NA	NA	NA	NA	NA	NA	NA	NA	NA	NA	NA	NA	NA	NA
NA	NA	NA	NA	NA	NA	NA	NA	NA	NA	NA	APOBEC3H	NA	NA	NA	NA	NA	NA	NA	NA	NA	NA	NA	NA	NA	NA	NA	NA	NA
NA	NA	NA	NA	NA	NA	NA	NA	NA	NA	NA	SYNGR1	NA	NA	NA	NA	NA	NA	NA	NA	NA	NA	NA	NA	NA	NA	NA	NA	NA
NA	NA	NA	NA	NA	NA	NA	NA	NA	NA	NA	MGAT3	NA	NA	NA	NA	NA	NA	NA	NA	NA	NA	NA	NA	NA	NA	NA	NA	NA
NA	NA	NA	NA	NA	NA	NA	NA	NA	NA	NA	PMM1	NA	NA	NA	NA	NA	NA	NA	NA	NA	NA	NA	NA	NA	NA	NA	NA	NA
NA	NA	NA	NA	NA	NA	NA	NA	NA	NA	NA	SREBF2	NA	NA	NA	NA	NA	NA	NA	NA	NA	NA	NA	NA	NA	NA	NA	NA	NA
NA	NA	NA	NA	NA	NA	NA	NA	NA	NA	NA	CENPM	NA	NA	NA	NA	NA	NA	NA	NA	NA	NA	NA	NA	NA	NA	NA	NA	NA
NA	NA	NA	NA	NA	NA	NA	NA	NA	NA	NA	WBP2NL	NA	NA	NA	NA	NA	NA	NA	NA	NA	NA	NA	NA	NA	NA	NA	NA	NA
NA	NA	NA	NA	NA	NA	NA	NA	NA	NA	NA	PHETA2	NA	NA	NA	NA	NA	NA	NA	NA	NA	NA	NA	NA	NA	NA	NA	NA	NA
NA	NA	NA	NA	NA	NA	NA	NA	NA	NA	NA	SMDT1	NA	NA	NA	NA	NA	NA	NA	NA	NA	NA	NA	NA	NA	NA	NA	NA	NA
NA	NA	NA	NA	NA	NA	NA	NA	NA	NA	NA	CYP2D6	NA	NA	NA	NA	NA	NA	NA	NA	NA	NA	NA	NA	NA	NA	NA	NA	NA
NA	NA	NA	NA	NA	NA	NA	NA	NA	NA	NA	SERHL2	NA	NA	NA	NA	NA	NA	NA	NA	NA	NA	NA	NA	NA	NA	NA	NA	NA
NA	NA	NA	NA	NA	NA	NA	NA	NA	NA	NA	A4GALT	NA	NA	NA	NA	NA	NA	NA	NA	NA	NA	NA	NA	NA	NA	NA	NA	NA
NA	NA	NA	NA	NA	NA	NA	NA	NA	NA	NA	MCAT	NA	NA	NA	NA	NA	NA	NA	NA	NA	NA	NA	NA	NA	NA	NA	NA	NA
NA	NA	NA	NA	NA	NA	NA	NA	NA	NA	NA	TTLL12	NA	NA	NA	NA	NA	NA	NA	NA	NA	NA	NA	NA	NA	NA	NA	NA	NA
NA	NA	NA	NA	NA	NA	NA	NA	NA	NA	NA	GRAMD4	NA	NA	NA	NA	NA	NA	NA	NA	NA	NA	NA	NA	NA	NA	NA	NA	NA
NA	NA	NA	NA	NA	NA	NA	NA	NA	NA	NA	MLC1	NA	NA	NA	NA	NA	NA	NA	NA	NA	NA	NA	NA	NA	NA	NA	NA	NA
NA	NA	NA	NA	NA	NA	NA	NA	NA	NA	NA	SELENOO	NA	NA	NA	NA	NA	NA	NA	NA	NA	NA	NA	NA	NA	NA	NA	NA	NA
NA	NA	NA	NA	NA	NA	NA	NA	NA	NA	NA	MAPK12	NA	NA	NA	NA	NA	NA	NA	NA	NA	NA	NA	NA	NA	NA	NA	NA	NA
NA	NA	NA	NA	NA	NA	NA	NA	NA	NA	NA	MAPK11	NA	NA	NA	NA	NA	NA	NA	NA	NA	NA	NA	NA	NA	NA	NA	NA	NA
NA	NA	NA	NA	NA	NA	NA	NA	NA	NA	NA	DENND6B	NA	NA	NA	NA	NA	NA	NA	NA	NA	NA	NA	NA	NA	NA	NA	NA	NA
NA	NA	NA	NA	NA	NA	NA	NA	NA	NA	NA	CPT1B	NA	NA	NA	NA	NA	NA	NA	NA	NA	NA	NA	NA	NA	NA	NA	NA	NA
NA	NA	NA	NA	NA	NA	NA	NA	NA	NA	NA	CHKB-CPT1B	NA	NA	NA	NA	NA	NA	NA	NA	NA	NA	NA	NA	NA	NA	NA	NA	NA
NA	NA	NA	NA	NA	NA	NA	NA	NA	NA	NA	CHKB	NA	NA	NA	NA	NA	NA	NA	NA	NA	NA	NA	NA	NA	NA	NA	NA	NA
NA	NA	NA	NA	NA	NA	NA	NA	NA	NA	NA	SMIM11B	NA	NA	NA	NA	NA	NA	NA	NA	NA	NA	NA	NA	NA	NA	NA	NA	NA
NA	NA	NA	NA	NA	NA	NA	NA	NA	NA	NA	RBM11	NA	NA	NA	NA	NA	NA	NA	NA	NA	NA	NA	NA	NA	NA	NA	NA	NA
NA	NA	NA	NA	NA	NA	NA	NA	NA	NA	NA	HSPA13	NA	NA	NA	NA	NA	NA	NA	NA	NA	NA	NA	NA	NA	NA	NA	NA	NA
NA	NA	NA	NA	NA	NA	NA	NA	NA	NA	NA	NRIP1	NA	NA	NA	NA	NA	NA	NA	NA	NA	NA	NA	NA	NA	NA	NA	NA	NA
NA	NA	NA	NA	NA	NA	NA	NA	NA	NA	NA	BTG3	NA	NA	NA	NA	NA	NA	NA	NA	NA	NA	NA	NA	NA	NA	NA	NA	NA
NA	NA	NA	NA	NA	NA	NA	NA	NA	NA	NA	C21orf91	NA	NA	NA	NA	NA	NA	NA	NA	NA	NA	NA	NA	NA	NA	NA	NA	NA
NA	NA	NA	NA	NA	NA	NA	NA	NA	NA	NA	MRPL39	NA	NA	NA	NA	NA	NA	NA	NA	NA	NA	NA	NA	NA	NA	NA	NA	NA
NA	NA	NA	NA	NA	NA	NA	NA	NA	NA	NA	GABPA	NA	NA	NA	NA	NA	NA	NA	NA	NA	NA	NA	NA	NA	NA	NA	NA	NA
NA	NA	NA	NA	NA	NA	NA	NA	NA	NA	NA	ADAMTS1	NA	NA	NA	NA	NA	NA	NA	NA	NA	NA	NA	NA	NA	NA	NA	NA	NA
NA	NA	NA	NA	NA	NA	NA	NA	NA	NA	NA	LTN1	NA	NA	NA	NA	NA	NA	NA	NA	NA	NA	NA	NA	NA	NA	NA	NA	NA
NA	NA	NA	NA	NA	NA	NA	NA	NA	NA	NA	RWDD2B	NA	NA	NA	NA	NA	NA	NA	NA	NA	NA	NA	NA	NA	NA	NA	NA	NA
NA	NA	NA	NA	NA	NA	NA	NA	NA	NA	NA	CCT8	NA	NA	NA	NA	NA	NA	NA	NA	NA	NA	NA	NA	NA	NA	NA	NA	NA
NA	NA	NA	NA	NA	NA	NA	NA	NA	NA	NA	MAP3K7CL	NA	NA	NA	NA	NA	NA	NA	NA	NA	NA	NA	NA	NA	NA	NA	NA	NA
NA	NA	NA	NA	NA	NA	NA	NA	NA	NA	NA	MIS18A	NA	NA	NA	NA	NA	NA	NA	NA	NA	NA	NA	NA	NA	NA	NA	NA	NA
NA	NA	NA	NA	NA	NA	NA	NA	NA	NA	NA	SON	NA	NA	NA	NA	NA	NA	NA	NA	NA	NA	NA	NA	NA	NA	NA	NA	NA
NA	NA	NA	NA	NA	NA	NA	NA	NA	NA	NA	DONSON	NA	NA	NA	NA	NA	NA	NA	NA	NA	NA	NA	NA	NA	NA	NA	NA	NA
NA	NA	NA	NA	NA	NA	NA	NA	NA	NA	NA	SMIM11A	NA	NA	NA	NA	NA	NA	NA	NA	NA	NA	NA	NA	NA	NA	NA	NA	NA
NA	NA	NA	NA	NA	NA	NA	NA	NA	NA	NA	RCAN1	NA	NA	NA	NA	NA	NA	NA	NA	NA	NA	NA	NA	NA	NA	NA	NA	NA
NA	NA	NA	NA	NA	NA	NA	NA	NA	NA	NA	CHAF1B	NA	NA	NA	NA	NA	NA	NA	NA	NA	NA	NA	NA	NA	NA	NA	NA	NA
NA	NA	NA	NA	NA	NA	NA	NA	NA	NA	NA	PSMG1	NA	NA	NA	NA	NA	NA	NA	NA	NA	NA	NA	NA	NA	NA	NA	NA	NA
NA	NA	NA	NA	NA	NA	NA	NA	NA	NA	NA	HMGN1	NA	NA	NA	NA	NA	NA	NA	NA	NA	NA	NA	NA	NA	NA	NA	NA	NA
NA	NA	NA	NA	NA	NA	NA	NA	NA	NA	NA	GET1	NA	NA	NA	NA	NA	NA	NA	NA	NA	NA	NA	NA	NA	NA	NA	NA	NA
NA	NA	NA	NA	NA	NA	NA	NA	NA	NA	NA	FAM3B	NA	NA	NA	NA	NA	NA	NA	NA	NA	NA	NA	NA	NA	NA	NA	NA	NA
NA	NA	NA	NA	NA	NA	NA	NA	NA	NA	NA	UMODL1	NA	NA	NA	NA	NA	NA	NA	NA	NA	NA	NA	NA	NA	NA	NA	NA	NA
NA	NA	NA	NA	NA	NA	NA	NA	NA	NA	NA	TMPRSS3	NA	NA	NA	NA	NA	NA	NA	NA	NA	NA	NA	NA	NA	NA	NA	NA	NA
NA	NA	NA	NA	NA	NA	NA	NA	NA	NA	NA	LRRC3	NA	NA	NA	NA	NA	NA	NA	NA	NA	NA	NA	NA	NA	NA	NA	NA	NA
NA	NA	NA	NA	NA	NA	NA	NA	NA	NA	NA	SUMO3	NA	NA	NA	NA	NA	NA	NA	NA	NA	NA	NA	NA	NA	NA	NA	NA	NA
NA	NA	NA	NA	NA	NA	NA	NA	NA	NA	NA	FAM207A	NA	NA	NA	NA	NA	NA	NA	NA	NA	NA	NA	NA	NA	NA	NA	NA	NA
NA	NA	NA	NA	NA	NA	NA	NA	NA	NA	NA	PCBP3	NA	NA	NA	NA	NA	NA	NA	NA	NA	NA	NA	NA	NA	NA	NA	NA	NA
NA	NA	NA	NA	NA	NA	NA	NA	NA	NA	NA	SPATC1L	NA	NA	NA	NA	NA	NA	NA	NA	NA	NA	NA	NA	NA	NA	NA	NA	NA
NA	NA	NA	NA	NA	NA	NA	NA	NA	NA	NA	YBEY	NA	NA	NA	NA	NA	NA	NA	NA	NA	NA	NA	NA	NA	NA	NA	NA	NA
NA	NA	NA	NA	NA	NA	NA	NA	NA	NA	NA	S100B	NA	NA	NA	NA	NA	NA	NA	NA	NA	NA	NA	NA	NA	NA	NA	NA	NA
NA	NA	NA	NA	NA	NA	NA	NA	NA	NA	NA	PRMT2	NA	NA	NA	NA	NA	NA	NA	NA	NA	NA	NA	NA	NA	NA	NA	NA	NA
NA	NA	NA	NA	NA	NA	NA	NA	NA	NA	NA	MT-ND6	NA	NA	NA	NA	NA	NA	NA	NA	NA	NA	NA	NA	NA	NA	NA	NA	NA
NA	NA	NA	NA	NA	NA	NA	NA	NA	NA	NA	BX004987.1	NA	NA	NA	NA	NA	NA	NA	NA	NA	NA	NA	NA	NA	NA	NA	NA	NA
NA	NA	NA	NA	NA	NA	NA	NA	NA	NA	NA	AC145212.1	NA	NA	NA	NA	NA	NA	NA	NA	NA	NA	NA	NA	NA	NA	NA	NA	NA
NA	NA	NA	NA	NA	NA	NA	NA	NA	NA	NA	AC011043.1	NA	NA	NA	NA	NA	NA	NA	NA	NA	NA	NA	NA	NA	NA	NA	NA	NA
NA	NA	NA	NA	NA	NA	NA	NA	NA	NA	NA	AL592183.1	NA	NA	NA	NA	NA	NA	NA	NA	NA	NA	NA	NA	NA	NA	NA	NA	NA
NA	NA	NA	NA	NA	NA	NA	NA	NA	NA	NA	AC007325.4	NA	NA	NA	NA	NA	NA	NA	NA	NA	NA	NA	NA	NA	NA	NA	NA	NA
NA	NA	NA	NA	NA	NA	NA	NA	NA	NA	NA	AL354822.1	NA	NA	NA	NA	NA	NA	NA	NA	NA	NA	NA	NA	NA	NA	NA	NA	NA
NA	NA	NA	NA	NA	NA	NA	NA	NA	NA	NA	AC004556.3	NA	NA	NA	NA	NA	NA	NA	NA	NA	NA	NA	NA	NA	NA	NA	NA	NA
NA	NA	NA	NA	NA	NA	NA	NA	NA	NA	NA	AC240274.1	NA	NA	NA	NA	NA	NA	NA	NA	NA	NA	NA	NA	NA	NA	NA	NA	NA
